# Enrichment of Rare Exonic Variants in Cognitive Superagers from Centenarian Families

**DOI:** 10.64898/2026.11.10.26365445

**Authors:** Lucas Fishbein, Kristina Mullin, Harold Bae, Isabel Castanho, Pourya Naderi, Vonetta M. Dotson, Winston Hide, Doo Yeon Kim, Paola Sebastiani, Susan Bookheimer, Stacy L. Andersen, Thomas T. Perls, Rudolph E. Tanzi, Dmitry Prokopenko, the Resilience/Resistance to Alzheimer’s Disease in Centenarians and Offspring (RADCO) Study

## Abstract

While the risk of cognitive impairment and dementia increases with advanced age, a fraction of individuals maintains high levels of cognitive function at extreme ages. Here, we compared whole-exome sequencing variant frequency data for 136 centenarian and offspring cognitive superagers, whose episodic memory performance matches normative expectations for persons ∼30 years younger, 114 average-cognition controls, and the gnomAD population reference database. A rare variant allele frequency analysis identified 114 rare coding variants significantly enriched in cognitive superagers, of which the ten most significant variants were exceedingly rare missense variants residing in nine genes implicating neurovascular biology (*LOX, CLEC4M, ZNG1F*), immune regulation (*HLA-B, HLA-DRB1, ITGAX*, *MUC4, MUC1*), and neuronal structure (*CEP131, two variants*). Together, these findings support the study of an extreme phenotype as a tractable framework for prioritizing rare coding variation and nominating a set of candidate loci for functional follow-up to help elucidate protective genetic mechanisms in cognitive superagers.

## Supplementary Tables for "Enrichment of Rare Exonic Variants in Cognitive Superagers from Centenarian Families"

### Sheet: Index
	Sheet	Title
	Table B1	RADCO European Cogntive Superager Single Variant Analysis top 40 Variants
	Table B2	Per-family allele inventory of the top candidate rare variants from the RADCO Superager rare-variant Allele Frequency analysis.
	Table B3	RADCO European Cogntive Superager RGC Gene P Burden Analysis top 40 Variants
	Table B4	976 Candidate Variants enriched in Cogntive Superagers based on Allele Frequency
	Table B5	European Cognitive Superager 114 Allele Frequency Canidate Variants
	Table B6	Prioritized cognitive-superager candidate variants and their predicted allele-specific regulatory and splicing effects ref-vs-alt allele from AlphaGenome.
	Table B7	RADCO European Cogntive Normal HLA Additive and Dominant 7 Locus Association Results
	Table B8	European Cognitive Superager Allele Frequency Significant Variants Gene-set Over-representation Analysis results
	Table B9	Functional-impact masks used for gene-based burden testing in REGENIE Step 2.
	Table B10	Python Environment Packages

### Sheet: Table B1
Table B1. RADCO European Cogntive Superager Single Variant Analysis top 40 Variants
Nearest Protein Coding Gene	CHROM	GENPOS	ID	ALLELE0	ALLELE1	N Subjects	Cogntive Superager Allele Count ALLELE0	Cogntive Superager Allele Count ALLELE1	Average Cognition Allele Count ALLELE0	Average Cognition Allele Count ALLELE1	BETA	SE	CHISQ	LOG10P	EXTRA									Control AN
DBH	9	133644326	9:133644326:C:G	C	G	231	266	4	202	26	-2.8056	0.787519	22.4097	5.65707	NaN									228
DBH	9	133640005	9:133640005:C:T	C	T	231	266	4	203	25	-2.70915	0.786311	20.5078	5.2263	NaN									228
DBH	9	133642514	9:133642514:C:T	C	T	228	266	4	198	24	-2.70918	0.788009	20.362	5.19321	NaN									222
DBH	9	133639801	9:133639801:C:T	C	T	230	266	4	202	24	-2.62108	0.788161	18.7219	4.82036	NaN									226
SLC25A23	19	6443664	19:6443664:G:A	G	A	230	111	155	135	93	0.972879	0.240692	17.4983	4.54127	NaN									228
PATJ	1	62017927	1:62017927:G:A	G	A	231	220	50	157	71	-0.957602	0.244483	16.5975	4.33525	NaN									228
HLA-DOB	6	32816899	6:32816899:C:T	C	T	231	267	3	211	17	-2.56447	0.802575	16.0076	4.20004	NaN									228
SPATA31A1	9	39358230	9:39358230:G:A	G	A	231	193	77	191	37	1.00394	0.262631	15.8456	4.16289	NaN									228
DGKD	2	233386145	2:233386145:G:C	C	G	231	161	109	173	55	0.857191	0.221993	15.7108	4.13193	NaN									228
PAX2	10	100809115	10:100809115:C:T	C	T	231	266	4	209	19	-2.12373	0.628066	14.9099	3.94782	NaN									228
MAP3K10	19	40213169	19:40213169:T:C	C	T	231	170	100	182	46	0.938133	0.249091	14.7707	3.91577	NaN									228
PAX2	10	100826966	10:100826966:T:C	T	C	230	266	4	208	18	-2.11791	0.630374	14.6643	3.89125	NaN									226
CCNP	19	40222510	19:40222510:T:G	G	T	229	168	98	182	46	0.92948	0.249976	14.4123	3.83316	NaN									228
BRPF1	3	9746484	3:9746484:C:T	C	T	231	205	65	193	33	1.03226	0.28465	14.3369	3.81577	NaN									226
YWHAE	17	1347961	17:1347961:CAAAGT:C	CAAAGT	C	230	249	19	193	35	-1.316	0.36127	14.2706	3.80047	NaN									228
MCF2L2	3	183323413	3:183323413:C:G	C	G	231	204	66	195	31	1.02469	0.281314	14.2152	3.78769	NaN									226
SAG	2	233346901	2:233346901:G:A	G	A	231	137	133	145	83	0.781658	0.215725	13.7764	3.68634	NaN									228
ARPC4	3	9793221	3:9793221:C:T	C	T	231	213	57	203	25	1.09183	0.305699	13.7515	3.68058	NaN									228
PATJ	1	62038451	1:62038451:T:C	T	C	231	218	52	158	70	-0.869388	0.242682	13.6268	3.65174	NaN									228
OR5T2	11	56232927	11:56232927:C:G	G	C	231	240	30	187	41	-1.1665	0.326365	13.5926	3.64383	NaN									228
STK32C	10	132245877	10:132245877:C:T	C	T	231	270	0	220	8	-3.78261	1.69481	13.5188	3.62676	NaN									228
KERA	12	91056207	12:91056207:C:T	C	T	231	247	23	191	37	-1.15619	0.323442	13.5011	3.62265	NaN									228
CLCNKB	1	16056382	1:16056382:A:G	G	A	230	218	50	164	64	-0.969024	0.271457	13.3174	3.58013	NaN									228
MAP3K10	19	40214172	19:40214172:C:T	T	C	231	170	100	179	49	0.876572	0.245048	13.274	3.57006	NaN									228
PATJ	1	62038494	1:62038494:A:T	A	T	230	218	52	157	69	-0.852243	0.242217	13.1105	3.53217	NaN									226
MAP1LC3B2	12	116576326	12:116576326:G:GA	G	GA	229	200	66	141	87	-0.829669	0.234817	13.0975	3.52917	NaN									228
AKT2	19	40236413	19:40236413:T:C	C	T	231	160	110	174	54	0.854744	0.240335	13.0389	3.51559	NaN									228
PGM5	9	68499396	9:68499396:C:T	C	T	231	194	76	125	103	-0.784609	0.221487	12.9543	3.49595	NaN									228
GDI2	10	5785111	10:5785111:G:A	A	G	231	171	99	110	118	-0.773876	0.21988	12.9311	3.49058	NaN									228
ENSG00000290316	4	186257319	4:186257319:G:A	G	A	231	226	44	213	15	1.22924	0.371516	12.8929	3.48172	NaN									228
CCKBR	11	6259878	11:6259878:T:G	G	T	228	237	29	174	52	-0.990306	0.286533	12.8304	3.46719	NaN									226
PITRM1	10	3251973	10:3251973:G:A	A	G	231	165	105	106	122	-0.806125	0.230471	12.8105	3.46259	NaN									228
PSG11	19	43024618	19:43024618:T:A	T	A	230	245	23	187	41	-1.16057	0.332308	12.7744	3.4542	NaN									228
SLC4A1	17	44262581	17:44262581:G:T	G	T	231	268	2	217	11	-2.62416	1.02261	12.7247	3.44267	NaN									228
IL1R2	2	102024739	2:102024739:A:G	A	G	228	218	48	208	18	1.12929	0.337023	12.6632	3.42838	NaN									226
SLC6A18	5	1244839	5:1244839:C:A	C	A	231	261	9	228	0	4.05001	1.89739	12.4723	3.38401	NaN									228
PLCL1	2	198085305	2:198085305:A:G	A	G	231	209	61	198	30	0.988849	0.292228	12.3932	3.36563	NaN									228
OR52E4	11	5884975	11:5884975:G:A	G	A	231	156	114	163	65	0.747454	0.217509	12.3588	3.35762	NaN									228
TASOR2	10	5742546	10:5742546:G:A	A	G	231	173	97	113	115	-0.738829	0.214656	12.2843	3.34028	NaN									228
C19orf47	19	40348424	19:40348424:A:T	A	T	231	162	108	172	56	0.824687	0.239226	12.0723	3.29092	NaN									228

### Sheet: Table B2
Table B2. Per-family allele inventory of the top candidate rare variants from the RADCO Superager rare-variant Allele Frequency analysis.
Gene	rsID	ID	Tier	Allele Count RADCO Cognitive Superager	Allele Count RADCO Cognitive Average	REF	ALT	Family 1 Allele Count (N=3)	Family 2 Allele Count (N=3)	Family 3 Allele Count (N=3)	Family 4 Allele Count (N=3)	Family 5 Allele Count (N=3)	Sum of Allele Counts in all Families	Cognitive Superager Allele Count Minus Sum of Allele Counts in all Families
ALDH4A1	rs1205647008	1:18883310:C:G	Tier 1	4	0	C	G	0	0	0	4	0	4	0
FNBP1L	rs200518030	1:93533060:G:A	Tier 2	4	0	G	A	0	0	0	4	0	4	0
OR2G6	rs147303796	1:248522355:G:C	Tier 2	4	0	G	C	0	0	0	4	0	4	0
TAF3	rs1248538078	10:8009253:C:T	Tier 1	4	0	C	T	0	0	0	4	0	4	0
PCDH15	rs199537178	10:54066875:G:A	Tier 2	4	1	G	A	2	0	0	3	0	5	0
NOC3L	rs141399172	10:94344906:G:A	Tier 2	5	0	G	A	0	0	0	5	0	5	0
SORCS3	rs140421862	10:105262416:G:A	Tier 2	5	0	G	A	0	0	0	5	0	5	0
DPYSL4	rs115891804	10:132200945:A:G	Tier 2	5	0	A	G	0	0	0	5	0	5	0
FRG2B	rs758954540	10:133625296:G:A	Tier 1	5	0	G	A	0	0	0	5	0	5	0
IFITM2	rs780682802	11:309046:G:A	Tier 1	6	0	G	A	0	0	0	6	0	6	0
ENSG00000256514	rs151050272	11:67365449:C:T	Tier 2	4	0	C	T	0	0	0	4	0	4	0
CEP295	rs550923039	11:93696993:G:A	Tier 2	4	0	G	A	0	0	0	4	0	4	0
ZNF385A	rs201286538	12:54374045:C:T	Tier 2	4	0	C	T	0	0	0	4	0	4	0
GCN1	rs373411123	12:120151157:G:A	Tier 1	4	0	G	A	0	0	0	4	0	4	0
HEATR5A	rs370144955	14:31387371:T:C	Tier 2	4	0	T	C	0	0	0	4	0	4	0
ANPEP	rs745496834	15:89805970:T:C	Tier 1	5	0	T	C	0	0	0	5	0	5	0
ENSG00000188897	-	16:11383944:G:A	Tier 1	4	0	G	A	0	0	0	4	0	4	0
CES5A	rs201786331	16:55846678:G:A	Tier 2	4	0	G	A	0	0	0	4	0	4	0
ANKRD11	rs147285830	16:89282151:T:C	Tier 2	4	0	T	C	0	0	0	4	0	4	0
MYO19	rs1326374781	17:36506551:T:C	Tier 1	4	0	T	C	0	0	0	4	0	4	0
KRTAP4-4	rs376038236	17:41160454:A:C	Tier 2	4	0	A	C	0	0	0	4	0	4	0
NBR1	rs772843653	17:43200517:C:A	Tier 1	4	0	C	A	0	0	0	4	0	4	0
CDK5RAP3	rs368942321	17:47975898:G:A	Tier 2	4	0	G	A	0	0	0	4	0	4	0
LPIN2	rs781705610	18:2931337:G:C	Tier 1	4	0	G	C	0	0	0	4	0	4	0
MTCL1	rs189338832	18:8784260:G:A	Tier 2	4	0	G	A	0	0	0	4	0	4	0
MUC16	rs369709826	19:8882354:C:T	Tier 2	4	0	C	T	0	0	0	4	0	4	0
MPV17L2	rs752589996	19:18196005:G:C	Tier 2	4	0	G	C	0	0	0	4	0	4	0
SELENOV	rs375565867	19:39515985:C:T	Tier 1	5	0	C	T	0	0	0	5	0	5	0
PSG6	-	19:42916355:A:T	Tier 1	5	0	A	T	0	0	0	5	0	5	0
KCNIP3	rs1157888309	2:95382411:T:C	Tier 1	5	0	T	C	0	0	0	5	0	5	0
RANBP2	rs200438979	2:108768344:C:T	Tier 2	5	0	C	T	0	0	0	5	0	5	0
SMARCAL1	rs190386780	2:216482753:A:C	Tier 2	4	0	A	C	0	0	0	4	0	4	0
HNF4A	rs557888367	20:44414533:C:A	Tier 1	5	0	C	A	0	0	0	5	0	5	0
DGCR2	rs142571317	22:19048616:T:C	Tier 2	4	0	T	C	0	0	0	4	0	4	0
MITF	rs1417678973	3:69939155:A:T	Tier 1	4	0	A	T	0	0	0	4	0	4	0
PHLDB2	rs776139862	3:111885372:A:G	Tier 1	5	0	A	G	0	0	0	5	0	5	0
LRRC14B	rs376391252	5:191998:C:T	Tier 2	4	0	C	T	0	0	0	4	0	4	0
ARMC12	rs950153284	6:35748856:A:G	Tier 1	4	0	A	G	0	0	0	4	0	4	0
RIMS1	rs769080026	6:72183002:C:A	Tier 1	5	0	C	A	0	0	0	5	0	5	0
DOP1A	rs1411768750	6:83154194:T:C	Tier 1	4	0	T	C	0	0	0	4	0	4	0
PKD1L1	rs138130715	7:47873950:A:T	Tier 2	4	0	A	T	0	0	0	4	0	4	0
DTX2	rs370743551	7:76503475:C:T	Tier 1	5	0	C	T	0	0	0	5	0	5	0
CFTR	rs1800097	7:117590357:G:C	Tier 2	4	0	G	C	0	0	0	4	0	4	0
COL14A1	rs201722446	8:120315550:A:C	Tier 2	4	0	A	C	0	0	0	4	0	4	0
FAM83H	rs782418256	8:143726336:G:A	Tier 2	5	0	G	A	0	0	0	5	0	5	0
DACH1	rs748402989	13:71866403:T:C	Tier 2	4	0	T	C	0	0	0	3	0	3	1
TECPR2	rs140840591	14:102496982:G:A	Tier 2	5	1	G	A	0	0	0	5	0	5	1
IGHE	rs370048435	14:105601707:C:T	Tier 2	4	1	C	T	0	0	0	4	0	4	1
GGA3	rs377214878	17:75240063:C:T	Tier 2	4	0	C	T	0	0	0	3	0	3	1
PTPN2	rs74163638	18:12836808:T:C	Tier 2	5	0	T	C	0	0	0	4	0	4	1
POLRMT	rs141630265	19:624757:C:T	Tier 2	4	1	C	T	0	0	0	4	0	4	1
ZNF837	rs781204607	19:58367999:C:G	Tier 2	5	1	C	G	0	0	0	5	0	5	1
MGAT5	rs201546855	2:134345054:G:C	Tier 2	4	0	G	C	0	0	0	0	3	3	1
TSPEAR	rs62220887	21:44592279:G:T	Tier 2	4	0	G	T	3	0	0	0	0	3	1
RRP7A	rs61731241	22:42514136:C:T	Tier 2	4	0	C	T	0	0	0	0	3	3	1
MOV10L1	rs200767181	22:50108754:G:A	Tier 2	4	0	G	A	0	0	0	0	3	3	1
IGHV4-59	rs8020487	14:106627448:A:G	Tier 2	4	0	A	G	0	0	0	0	2	2	2
ANKRD34C	rs554040436	15:79293570:A:G	Tier 2	4	0	A	G	0	0	0	0	2	2	2
PKD1	rs143312683	16:2100066:C:T	Tier 2	4	0	C	T	0	0	0	0	2	2	2
ITGA1	rs150009527	5:52893732:A:C	Tier 2	4	0	A	C	0	0	0	0	2	2	2
ANXA6	rs200015828	5:151117140:C:T	Tier 2	4	0	C	T	0	0	0	0	2	2	2
STX11	rs9496891	6:144187456:A:G	Tier 2	4	0	A	G	0	0	0	0	2	2	2
ULBP2	rs146950621	6:149945336:C:T	Tier 2	5	1	C	T	0	0	0	4	0	4	2
OR4F21	rs202124421	8:166783:A:G	Tier 2	4	1	A	G	0	0	0	2	1	3	2
ARHGEF17	rs78465712	11:73309588:G:C	Tier 2	5	1	G	C	0	0	3	0	0	3	3
IGHV1-58	rs113248643	14:106622595:C:A	Tier 2	5	0	C	A	0	0	0	0	2	2	3
SPTBN5	rs202051725	15:41878379:G:C	Tier 2	5	0	G	C	0	0	0	0	2	2	3
ZNF567	rs187761761	19:36719321:G:C	Tier 2	4	0	G	C	0	0	0	0	1	1	3
ST3GAL5	rs140019292	2:85848134:G:A	Tier 2	4	0	G	A	0	0	0	0	1	1	3
HLA-DRB1	rs16822820	6:32584283:A:G	Tier 1	4	0	A	G	0	0	0	0	1	1	3
FANCG	rs35984312	9:35079505:G:A	Tier 2	4	1	G	A	0	0	0	0	2	2	3
H6PD	rs146595089	1:9264426:C:T	Tier 2	4	0	C	T	0	0	0	0	0	0	4
TNFSF18	rs752445705	1:173041398:ATG:A	Tier 2	4	0	ATG	A	0	0	0	0	0	0	4
SFTPD	rs4469829	10:79938055:C:T	Tier 2	5	0	C	T	0	0	0	0	1	1	4
C2CD3	rs1095423	11:74085638:T:C	Tier 2	4	0	T	C	0	0	0	0	0	0	4
GDPD5	rs201881925	11:75435521:G:A	Tier 2	4	0	G	A	0	0	0	0	0	0	4
OR10G9	rs115910557	11:124023815:A:G	Tier 2	4	0	A	G	0	0	0	0	0	0	4
OR10G8	rs142841328	11:124030134:A:G	Tier 2	4	0	A	G	0	0	0	0	0	0	4
OR10G7	rs114086709	11:124038172:G:A	Tier 2	4	0	G	A	0	0	0	0	0	0	4
PRB4	rs11054243	12:11308615:G:C	Tier 2	4	1	G	C	0	0	0	1	0	1	4
IGHV6-1	rs373779508	14:105940003:G:A	Tier 2	6	0	G	A	0	0	0	0	2	2	4
TNRC6A	rs200930547	16:24790485:G:A	Tier 2	4	0	G	A	0	0	0	0	0	0	4
MATCAP1	rs61733789	16:67176952:G:C	Tier 2	4	0	G	C	0	0	0	0	0	0	4
KANK3	rs201475294	19:8324493:C:T	Tier 2	4	0	C	T	0	0	0	0	0	0	4
PCGF1	rs149582140	2:74506202:C:T	Tier 2	4	0	C	T	0	0	0	0	0	0	4
TSPEAR	rs73381224	21:44579959:G:A	Tier 2	5	1	G	A	2	0	0	0	0	2	4
TSPEAR	rs73381228	21:44580008:C:T	Tier 2	5	1	C	T	2	0	0	0	0	2	4
TSPEAR	rs5017208	21:44580568:C:G	Tier 2	5	1	C	G	2	0	0	0	0	2	4
FAM118A	rs62001863	22:45328017:G:A	Tier 2	4	2	G	A	0	2	0	0	0	2	4
ZNF860	rs200509073	3:31989170:A:G	Tier 2	4	0	A	G	0	0	0	0	0	0	4
MUC4	rs200052949	3:195782482:G:A	Tier 2	4	2	G	A	0	0	0	0	2	2	4
UGDH	rs141970383	4:39504432:C:G	Tier 2	4	0	C	G	0	0	0	0	0	0	4
ZDHHC11B	rs746401975	5:751153:C:A	Tier 2	4	0	C	A	0	0	0	0	0	0	4
CCHCR1	rs372158582	6:31157413:CT:C	Tier 2	4	0	CT	C	0	0	0	0	0	0	4
HLA-B	rs148138285	6:31356185:C:T	Tier 1	4	0	C	T	0	0	0	0	0	0	4
HLA-DQB2	rs762281871	6:32758915:C:T	Tier 2	4	1	C	T	0	0	1	0	0	1	4
ENSG00000284461	rs150789795	7:66783725:A:G	Tier 2	4	0	A	G	0	0	0	0	0	0	4
NUTM2F	rs201095237	9:94320560:G:A	Tier 2	4	0	G	A	0	0	0	0	0	0	4
MUC1	rs1667657598	1:155190532:G:T	Tier 1	5	1	G	T	0	0	0	1	0	1	5
CFHR5	rs111327589	1:196998292:G:C	Tier 2	4	1	G	C	0	0	0	0	0	0	5
LGR6	rs151146799	1:202318963:G:A	Tier 2	4	1	G	A	0	0	0	0	0	0	5
PPP1R12B	rs200423404	1:202445215:G:A	Tier 2	4	1	G	A	0	0	0	0	0	0	5
ADGRA1	rs202133989	10:133071011:C:T	Tier 2	4	1	C	T	0	0	0	0	0	0	5
IGHV3-64D	rs1395899092	14:106088428:T:C	Tier 2	4	1	T	C	0	0	0	0	0	0	5
SORD	rs367815523	15:45061087:C:T	Tier 2	4	2	C	T	0	0	0	0	1	1	5
SEMA4B	rs201828607	15:90225157:G:A	Tier 2	5	2	G	A	0	0	0	0	2	2	5
SCARF1	rs35455643	17:1635398:C:T	Tier 2	4	1	C	T	0	0	0	0	0	0	5
ALOX12	rs148602792	17:6998570:A:C	Tier 2	4	1	A	C	0	0	0	0	0	0	5
AOC2	rs147588427	17:42844766:G:A	Tier 2	4	1	G	A	0	0	0	0	0	0	5
MYO15B	rs867467178	17:75589321:A:G	Tier 2	5	1	A	G	1	0	0	0	0	1	5
MYOM1	rs16944397	18:3084009:A:G	Tier 2	4	1	A	G	0	0	0	0	0	0	5
ZNF69	rs758719804	19:11905845:G:A	Tier 2	5	0	G	A	0	0	0	0	0	0	5
RFX1	rs143203128	19:13966515:T:C	Tier 2	4	1	T	C	0	0	0	0	0	0	5
IFNL3	rs201418207	19:39244460:C:T	Tier 2	4	1	C	T	0	0	0	0	0	0	5
CEACAM7	rs113395236	19:41686940:T:C	Tier 2	4	1	T	C	0	0	0	0	0	0	5
TPRX1	rs145255760	19:47802329:G:A	Tier 2	4	1	G	A	0	0	0	0	0	0	5
ENSG00000268533	rs28418770	19:57420057:A:G	Tier 2	4	1	A	G	0	0	0	0	0	0	5
CRYBB3	rs147328317	22:25207123:G:T	Tier 2	4	1	G	T	0	0	0	0	0	0	5
MUC4	rs1269489956	3:195779669:C:G	Tier 1	6	0	C	G	0	0	0	1	0	1	5
MUC4	rs79077485	3:195782338:G:A	Tier 2	4	1	G	A	0	0	0	0	0	0	5
MUC21	rs77947051	6:30987383:G:A	Tier 2	4	2	G	A	0	0	0	0	1	1	5
HLA-C	rs2308584	6:31271207:G:A	Tier 2	4	1	G	A	0	0	0	0	0	0	5
FILIP1	rs78566620	6:75313430:G:A	Tier 2	4	1	G	A	0	0	0	0	0	0	5
DNAJB9	rs150713685	7:108573141:C:T	Tier 2	4	1	C	T	0	0	0	0	0	0	5
TMEM139	rs138052864	7:143286100:T:G	Tier 2	4	1	T	G	0	0	0	0	0	0	5
MAPK15	rs140439631	8:143721324:G:C	Tier 2	4	1	G	C	0	0	0	0	0	0	5
ZNG1F	rs66626885	9:41165005:G:T	Tier 1	5	1	G	T	0	0	0	0	1	1	5
CFH	rs515299	1:196737547:G:T	Tier 2	5	1	G	T	0	0	0	0	0	0	6
CFH	rs534399	1:196741937:G:T	Tier 2	5	1	G	T	0	0	0	0	0	0	6
RECQL	rs6501	12:21471635:T:G	Tier 2	5	1	T	G	0	0	0	0	0	0	6
EME2	rs200988728	16:1773330:G:A	Tier 2	5	1	G	A	0	0	0	0	0	0	6
MEFV	rs28940579	16:3243310:A:G	Tier 2	4	2	A	G	0	0	0	0	0	0	6
PRSS36	rs150065221	16:31143451:G:A	Tier 2	4	2	G	A	0	0	0	0	0	0	6
ITGAX	rs2142487206	16:31360327:C:T	Tier 1	5	1	C	T	0	0	0	0	0	0	6
CTRB1	rs8061550	16:75224738:G:C	Tier 2	4	2	G	C	0	0	0	0	0	0	6
COMP	rs61752496	19:18782922:T:C	Tier 2	4	2	T	C	0	0	0	0	0	0	6
PAK4	rs114116556	19:39173036:C:T	Tier 2	5	1	C	T	0	0	0	0	0	0	6
PSG7	rs199532805	19:42926650:G:A	Tier 2	5	1	G	A	0	0	0	0	0	0	6
FCGRT	rs34522905	19:49525477:G:T	Tier 2	4	2	G	T	0	0	0	0	0	0	6
TSPEAR	rs201467774	21:44592195:A:G	Tier 2	4	2	A	G	0	0	0	0	0	0	6
MUC4	rs773515840	3:195786730:A:C	Tier 2	4	2	A	C	0	0	0	0	0	0	6
LOX	rs141394149	5:122077591:G:A	Tier 1	6	1	G	A	0	0	0	0	1	1	6
HMMR	rs146791423	5:163475458:G:T	Tier 2	4	2	G	T	0	0	0	0	0	0	6
HLA-DRB1	rs17878614	6:32584280:C:G	Tier 2	5	2	C	G	0	0	0	0	1	1	6
C7orf50	rs200703843	7:1057619:T:C	Tier 2	4	2	T	C	0	0	0	0	0	0	6
PCLO	rs77721383	7:83155516:C:G	Tier 2	5	2	C	G	0	0	0	0	1	1	6
ANKS6	rs200419394	9:98790308:C:T	Tier 2	5	1	C	T	0	0	0	0	0	0	6
F5	rs115148599	1:169540781:T:A	Tier 2	4	3	T	A	0	0	0	0	0	0	7
NKX6-2	rs201425867	10:132785885:T:G	Tier 2	4	3	T	G	0	0	0	0	0	0	7
CEP131	rs143331394	17:81195927:T:C	Tier 1	7	0	T	C	0	0	0	0	0	0	7
CEP131	rs141346984	17:81202315:T:C	Tier 1	7	0	T	C	0	0	0	0	0	0	7
CEACAM7	rs16975478	19:41683785:A:G	Tier 2	6	1	A	G	0	0	0	0	0	0	7
DCBLD2	rs202016309	3:98901130:G:C	Tier 2	5	2	G	C	0	0	0	0	0	0	7
MPDZ	rs192227753	9:13188804:C:T	Tier 2	6	1	C	T	0	0	0	0	0	0	7
PRB3	rs200117404	12:11267600:C:G	Tier 2	6	2	C	G	0	0	0	0	0	0	8
GOLGA6L6	rs28733759	15:20534312:A:G	Tier 2	6	2	A	G	0	0	0	0	0	0	8
CLEC4M	rs113080783	19:7765776:A:G	Tier 1	6	2	A	G	0	0	0	0	0	0	8
ENSG00000267022	rs200252807	19:44081096:T:C	Tier 2	5	3	T	C	0	0	0	0	0	0	8
ENSG00000261582	rs6060343	20:35277785:G:C	Tier 2	7	2	G	C	0	0	0	0	0	0	9
Dict: REF, reference allele; ALT, alternative allele; ID, variant identifier in chromosome:position:reference:alternate format; Tier 1 / Tier 2, allele-frequency-analysis significance tiers as defined in Methods (Tier 1, Padj < 1 × 10⁻⁸; Tier 2, Padj > 1 × 10⁻⁸). Family groups (Family 1 – Family 5) were defined as the five most closely related clusters of RADCO Superager participants identified by KING-based kinship analysis at a coefficient threshold of ~0.25.

### Sheet: Table B3
Table B3. RADCO European Cogntive Superager RGC Gene P Burden Analysis top 40 Variants
Gene	CHROM	POSITION	N	TEST	CHISQ	LOG10P	EXTRA
PGAP2	11	3807951	231	GENE_P	13.1728	3.54661	DF=3;STRONGEST_MASK=OtherMask
IGSF10	3	151430214	231	GENE_P	12.6909	3.43481	DF=3;STRONGEST_MASK=OtherMask
PRDM1	6	106046740	231	GENE_P	12.3295	3.35082	DF=3;STRONGEST_MASK=OtherMask
PTGDS	9	136972594	231	GENE_P	11.4403	3.14346	DF=3;STRONGEST_MASK=OtherMask
HSPE1P22	9	92032604	231	GENE_P	11.1403	3.07328	DF=1;STRONGEST_MASK=OtherMask
DQX1	2	74515253	231	GENE_P	11.0071	3.04209	DF=1;STRONGEST_MASK=OtherMask
AP002907.1	8	102254577	231	GENE_P	10.8391	3.0027	DF=1;STRONGEST_MASK=OtherMask
RASSF7	11	556171	231	GENE_P	10.7873	2.99054	DF=3;STRONGEST_MASK=OtherMask
BIVM-ERCC5	13	102796705	231	GENE_P	10.7833	2.98961	DF=1;STRONGEST_MASK=LoFMask
ENTPD3	3	40388010	231	GENE_P	10.7732	2.98724	DF=3;STRONGEST_MASK=LoFMissenseMask
SHISA3	4	42398050	231	GENE_P	10.7536	2.98264	DF=1;STRONGEST_MASK=OtherMask
FAM107B	10	14521098	231	GENE_P	10.717	2.97405	DF=3;STRONGEST_MASK=MissenseMask
FRS2	12	69569142	231	GENE_P	10.4092	2.90174	DF=3;STRONGEST_MASK=OtherMask
CHM	23	85864576	231	GENE_P	10.0582	2.8191	DF=3;STRONGEST_MASK=OtherMask
ATP5MC2	12	53665234	231	GENE_P	9.76378	2.74962	DF=1;STRONGEST_MASK=OtherMask
CSRP2	12	76858922	231	GENE_P	9.75027	2.74643	DF=3;STRONGEST_MASK=OtherMask
AC063976.2	5	132194852	231	GENE_P	9.69151	2.73254	DF=3;STRONGEST_MASK=OtherMask
RN7SL570P	9	69885003	231	GENE_P	9.57363	2.70467	DF=3;STRONGEST_MASK=OtherMask
OR4D5	11	123939567	231	GENE_P	9.41943	2.66817	DF=1;STRONGEST_MASK=MissenseMask
AL359094.2	10	127008662	231	GENE_P	9.3553	2.65298	DF=3;STRONGEST_MASK=OtherMask
FCGBP	19	39863427	231	GENE_P	9.28106	2.63538	DF=3;STRONGEST_MASK=LoFMissenseMask
AC093495.1	3	14153945	231	GENE_P	9.18069	2.61158	DF=1;STRONGEST_MASK=OtherMask
YWHAG	7	76329487	231	GENE_P	9.12282	2.59784	DF=3;STRONGEST_MASK=OtherMask
ACOT6	14	73612428	231	GENE_P	9.04896	2.5803	DF=3;STRONGEST_MASK=MissenseMask
TMEM272	13	51813321	231	GENE_P	9.02957	2.5757	DF=3;STRONGEST_MASK=OtherMask
ASGR2	17	7101480	231	GENE_P	8.98636	2.56543	DF=3;STRONGEST_MASK=OtherMask
PLCD3	17	45103965	231	GENE_P	8.92243	2.55023	DF=3;STRONGEST_MASK=LoFMissenseMask
SNPH	20	1266602	231	GENE_P	8.80221	2.52163	DF=3;STRONGEST_MASK=OtherMask
CDADC1	13	49247968	231	GENE_P	8.73502	2.50563	DF=3;STRONGEST_MASK=OtherMask
HNRNPF	10	43386548	231	GENE_P	8.65011	2.4854	DF=3;STRONGEST_MASK=OtherMask
TNFRSF14	1	2556648	231	GENE_P	8.63485	2.48176	DF=3;STRONGEST_MASK=OtherMask
NSRP1	17	30116797	231	GENE_P	8.62163	2.47861	DF=3;STRONGEST_MASK=OtherMask
USP17L17	4	9243780	231	GENE_P	8.61286	2.47652	DF=1;STRONGEST_MASK=OtherMask
CFL1P4	1	241996405	231	GENE_P	8.60985	2.4758	DF=1;STRONGEST_MASK=OtherMask
ZNF570	19	37469520	231	GENE_P	8.57285	2.46698	DF=3;STRONGEST_MASK=OtherMask
SCN11A	3	38846594	231	GENE_P	8.47577	2.44381	DF=3;STRONGEST_MASK=MissenseMask
TBC1D29P	17	30560116	231	GENE_P	8.45621	2.43914	DF=3;STRONGEST_MASK=OtherMask
ARL5A	2	151803292	231	GENE_P	8.43782	2.43475	DF=3;STRONGEST_MASK=OtherMask
FAM122A	9	68779949	231	GENE_P	8.37745	2.42033	DF=3;STRONGEST_MASK=OtherMask
FOPNL	16	15867365	231	GENE_P	8.36926	2.41837	DF=3;STRONGEST_MASK=OtherMask

### Sheet: Table B4
Table B4. 976 Candidate Variants enriched in Cogntive Superagers based on Allele Frequency
					Allele Frequency Data gnomAD Non-Finnish European				Allele Frequency Data RADCO Cognitive Superager				Allele Frequency Data RADCO Average Cognition				Fishers Exact Test RADCO Cogntive Superager Vs gnomAD NFE				Fishers Exact Test RADCO Average Cognition vs gnomAD NFE				Fishers Exact Test RADCO Cogntive Superager Vs RADCO Average Cognition				Missingness RADCO			SnpEff Functional Annotations							Hardy Weinberg Equilibrium For RADCO WES Cohort (n=1473)
Gene	rsID	CHROM	POS	ID	Allele Count gnomAD NFE	Alleles Observed gnomAD NFE	Allele Frequency gnomAD NFE		Allele Count RADCO Cognitive Superager	Alleles Observed RADCO Cognitive Superager	Allele Frequency RADCO Cognitive Superager		Allele Count RADCO Average Cognition	Alleles Observed RADCO Average Cognition	Allele Frequency RADCO Average Cognition		Odds Ratio Cognitive Superager vs gnomAD NFE	P value Cognitive Superager vs gnomAD NFE	Padj Cognitive Superager vs gnomAD NFE		Odds Ratio Average Cogntition vs gnomAD NFE	P value Average Cogntition vs gnomAD NFE	Padj Average Cogntition vs gnomAD NFE		Odds Ratio Cognitive Superager vs. Average Cognition	P value Cognitive Superager vs Average Cognition	Padj Cogntive Superage vs Average Cognition		Missingness Frequency RADCO Average Cognition	Missingess Frequency RADCO Cognitive Superager		Annotations	Alternative SNP	Functional Annotation	Functional Impact	ENSEMBL ID	Feature Type		Homozygous reference count RADCO WES	Heterozygous count RADCO WES	Homozygous alternate count RADCO WES	Observed heterozygote Frequency RADCO WES	Expected heterozygote frequency RADCO WES	Hardy-Weinberg equilibrium p-value RADCO WES
NELL2	-	12	44665694	12:44665694:G:C	4	961614	4.15967e-06		10	114	0.0877193		1	80	0.0125		23115.6	3.65096e-37	2.44209e-34		3043.07	0.00041586	0.0248094		7.59615	0.028296	1		0.631579	0.566176		ANN=C|intron_variant|MODIFIER|NELL2|ENSG00000184613|transcript|ENST00000437801.6|protein_coding|13/20|c.1469-85C>G||||||	ANN=C	intron variant	MODIFIER	ENSG00000184613	transcript		556	54	0	0.0885246	0.0846063	0.623471
INTS3	-	1	153754581	1:153754581:C:T	1	695844	1.4371e-06		10	186	0.0537634		1	160	0.00625		39536.5	1.59685e-35	1.00859e-32		4376.37	0.00045971	0.0265736		9.03409	0.0128532	1		0.280702	0.308824		ANN=T|upstream_gene_variant|MODIFIER|AL513523.5|ENSG00000233222|transcript|ENST00000434575.1|pseudogene||n.-2405G>A|||||2405|,T|upstream_gene_variant|MODIFIER|AL513523.6|ENSG00000243613|transcript|ENST00000453778.1|pseudogene||n.-3354G>A|||||3354|,T|intron_variant|MODIFIER|INTS3|ENSG00000143624|transcript|ENST00000318967.7|protein_coding|8/29|c.860-61C>T||||||	ANN=T	upstream gene variant	MODIFIER	ENSG00000233222	transcript		1041	54	0	0.0493151	0.0480991	1
GLB1L2	-	11	134367199	11:134367199:C:T	2	918230	2.1781e-06		9	200	0.045		1	154	0.00649351		21633.6	5.04392e-32	2.88779e-29		3000.75	0.00050297	0.0285206		7.20942	0.0475143	1		0.307018	0.25		ANN=T|intron_variant|MODIFIER|GLB1L2|ENSG00000149328|transcript|ENST00000339772.9|protein_coding|8/19|c.805-58C>T||||||	ANN=T	intron variant	MODIFIER	ENSG00000149328	transcript		1036	52	0	0.0477941	0.046652	1
HFM1	rs282033	1	91380817	1:91380817:C:A	320868	320868	1		250	260	0.961538		205	206	0.995146		0	1.01605e-31	5.7686e-29		0	0.0006416	0.0333316		0.121951	0.0269777	1		0.0701754	0.0294118		ANN=C|intron_variant|MODIFIER|HFM1|ENSG00000162669|transcript|ENST00000370425.8|protein_coding|7/38|c.873+95T>G||||||	ANN=C	intron variant	MODIFIER	ENSG00000162669	transcript		1378	11	13	0.00784593	0.0260426	1.06424e-23
CC2D2A	rs1491520353	4	15601146	4:15601146:AAC:A	2	636460	3.14238e-06		9	250	0.036		1	202	0.0049505		11884.1	1.05394e-29	5.62624e-27		1583.23	0.00095154	0.04449		7.50622	0.0270647	1		0.0964912	0.0661765		ANN=A|downstream_gene_variant|MODIFIER|FBXL5|ENSG00000118564|transcript|ENST00000341285.8|protein_coding||c.*4575_*4576delGT|||||3234|,A|intron_variant|MODIFIER|CC2D2A|ENSG00000048342|transcript|ENST00000424120.5|protein_coding|36/36|c.4675-88_4675-87delAC||||||INFO_REALIGN_3_PRIME	ANN=A	downstream gene variant	MODIFIER	ENSG00000118564	transcript		1336	59		0.0422939	0.0413995	1
ESPL1	rs77269929	12	53279640	12:53279640:T:TTGGACC	0	1042220	0		7	226	0.0309735		1	182	0.00549451		inf	2.04949e-26	9.56794e-24		inf	0.0001746	0.0138404		5.78539	0.0803676	1		0.175439	0.154412		ANN=TTGGACC|intron_variant|MODIFIER|ESPL1|ENSG00000135476|transcript|ENST00000257934.9|protein_coding|11/30|c.2365-92_2365-91insTGGACC||||||	ANN=TTGGACC	intron variant	MODIFIER	ENSG00000135476	transcript		1188	40	5	0.0324412	0.0397293	8.23096e-05
MAST4	-	5	66916892	5:66916892:C:T	0	291454	0		7	202	0.0346535		1	190	0.00526316		inf	6.88261e-23	2.76949e-20		inf	0.00065148	0.0337418		6.78462	0.0685461	1		0.149123	0.25		ANN=T|intron_variant|MODIFIER|MAST4|ENSG00000069020|transcript|ENST00000403625.6|protein_coding|4/28|c.674+16910C>T||||||	ANN=T	intron variant	MODIFIER	ENSG00000069020	transcript		1146	33		0.0279898	0.0275981	1
OR6B3	rs78953006	2	240042754	2:240042754:A:C	5	888758	5.62583e-06		7	240	0.0291667		1	212	0.00471698		5340.15	7.56941e-23	3.03875e-20		842.42	0.00143002	0.0578391		6.33906	0.0720818	1		0.0438596	0.102941		ANN=C|downstream_gene_variant|MODIFIER|OR6B3|ENSG00000178586|transcript|ENST00000319423.4|protein_coding||c.*2323T>G|||||2323|,C|intergenic_region|MODIFIER|OR6B2-OR6B3|ENSG00000182083-ENSG00000178586|intergenic_region|ENSG00000182083-ENSG00000178586|||n.240042754A>C||||||	ANN=C	downstream gene variant	MODIFIER	ENSG00000178586	transcript		1281	44	6	0.0330579	0.0411885	1.21342e-05
IQGAP3	rs6427315	1	156526396	1:156526396:A:G	447971	448076	0.999766		251	262	0.958015		219	220	0.995455		0.00534836	1.63435e-21	6.14799e-19		0.0513315	0.0507073	0.639855		0.104193	0.0079224	1		0.00877193	0.0220588		ANN=A|3_prime_UTR_variant|MODIFIER|IQGAP3|ENSG00000183856|transcript|ENST00000361170.7|protein_coding|38/38|c.*90C>T|||||90|WARNING_REF_DOES_NOT_MATCH_GENOME	ANN=A	3 prime UTR variant	MODIFIER	ENSG00000183856	transcript		1387	56	9	0.0385675	0.0496655	1.07665e-07
ENO3	rs146545678	17	4955861	17:4955861:C:T	11	371112	2.96406e-05		8	244	0.0327869		1	192	0.00520833		1143.61	2.32376e-21	8.69327e-19		176.631	0.00618763	0.154023		6.47458	0.0842571	1		0.140351	0.0955882		ANN=T|downstream_gene_variant|MODIFIER|SPAG7|ENSG00000091640|transcript|ENST00000206020.8|protein_coding||c.*3673G>A|||||3365|,T|intron_variant|MODIFIER|ENO3|ENSG00000108515|transcript|ENST00000323997.10|protein_coding|8/11|c.866-81C>T||||||	ANN=T	downstream gene variant	MODIFIER	ENSG00000091640	transcript		1265	37	14	0.0281155	0.0481723	4.63683e-16
NPIPB12	rs200102656	16	29487080	16:29487080:T:C	8	704232	1.13599e-05		7	244	0.0286885		1	202	0.0049505		2599.98	3.51957e-21	1.30472e-18		437.95	0.00257785	0.0861246		5.93671	0.0775619	1		0.0877193	0.0882353		ANN=C|downstream_gene_variant|MODIFIER|AC133555.1|ENSG00000257506|transcript|ENST00000546408.1|unprocessed_pseudogene||n.*4489T>C|||||4489|,C|intron_variant|MODIFIER|NPIPB12|ENSG00000169203|transcript|ENST00000550665.5|protein_coding|7/7|c.642+114A>G||||||WARNING_TRANSCRIPT_INCOMPLETE	ANN=C	downstream gene variant	MODIFIER	ENSG00000257506	transcript		1283	41	1	0.0309434	0.0319262	0.292717
HLA-B	rs772932425	6	31356716	6:31356716:CAG:C	1	810494	1.23382e-06		6	244	0.0245902		1	206	0.00485437		20432.6	4.88823e-21	1.8001e-18		3953.62	0.00050814	0.0287628		5.16807	0.131457	1		0.0701754	0.0882353		ANN=C|frameshift_variant|HIGH|HLA-B|ENSG00000234745|transcript|ENST00000412585.7|protein_coding|2/8|c.313_314delCT|p.Leu105fs|335/1536|313/1089|105/362||,C|upstream_gene_variant|MODIFIER|MIR6891|ENSG00000277402|transcript|ENST00000618788.1|miRNA||n.-1402_-1401delCT|||||1401|,C|non_coding_transcript_exon_variant|MODIFIER|AL671883.2|ENSG00000271581|transcript|ENST00000603274.1|unprocessed_pseudogene|1/1|n.71_72delAG||||||;LOF=(HLA-B|ENSG00000234745|1|1.00)	ANN=C	frameshift variant	HIGH	ENSG00000234745	transcript		1284	4		0.00304878	0.0388487	3.53856e-47
OR6B3	rs74344384	2	240042686	2:240042686:A:G	574	826354	0.00069462		13	238	0.0546218		2	210	0.00952381		83.1215	7.9936e-21	2.91472e-18		13.8331	0.00966699	0.207937		6.00889	0.00803779	1		0.0526316	0.110294		ANN=G|downstream_gene_variant|MODIFIER|OR6B3|ENSG00000178586|transcript|ENST00000319423.4|protein_coding||c.*2391T>C|||||2391|,G|intergenic_region|MODIFIER|OR6B2-OR6B3|ENSG00000182083-ENSG00000178586|intergenic_region|ENSG00000182083-ENSG00000178586|||n.240042686A>G||||||	ANN=G	downstream gene variant	MODIFIER	ENSG00000178586	transcript		1324	11	63	0.00786838	0.0931954	2.09938e-96
JAK3	rs2147691700	19	17839725	19:17839725:C:T	3	632272	4.74479e-06		6	158	0.0379747		1	138	0.00724638		8319.33	1.85426e-20	6.63862e-18		1538.37	0.00087257	0.0414403		5.40789	0.126563	1		0.377193	0.411765		ANN=T|intron_variant|MODIFIER|JAK3|ENSG00000105639|transcript|ENST00000458235.6|protein_coding|9/23|c.1255-62G>A||||||	ANN=T	intron variant	MODIFIER	ENSG00000105639	transcript		864	31	0	0.0346369	0.034037	1
MYCBP2	-	13	77243963	13:77243963:T:G	4	897320	4.45772e-06		6	206	0.0291262		1	138	0.00724638		6729.87	2.85041e-20	1.00899e-17		1637.44	0.0007686	0.0385963		4.11	0.249552	1		0.368421	0.235294		ANN=G|intron_variant|MODIFIER|MYCBP2|ENSG00000005810|transcript|ENST00000544440.7|protein_coding|15/82|c.2382-12A>C||||||	ANN=G	intron variant	MODIFIER	ENSG00000005810	transcript		933	42	0	0.0430769	0.0421491	1
CDC73	rs922336854	1	193150282	1:193150282:C:T	0	982444	0		5	128	0.0390625		0	86	0		inf	3.46656e-20	1.2218e-17			1	1		inf	0.0839057	1		0.605263	0.522059		ANN=T|intron_variant|MODIFIER|CDC73|ENSG00000134371|transcript|ENST00000367435.4|protein_coding|8/16|c.829-22C>T||||||	ANN=T	intron variant	MODIFIER	ENSG00000134371	transcript		665	31	0	0.0445402	0.0435483	1
CDH6	rs2962790	5	31322744	5:31322744:A:G	1048752	1048756	0.999996		262	268	0.977612		219	220	0.995455		0.00016655	5.5141e-20	1.92188e-17		0.00083528	0.0010482	0.0469011		0.199391	0.135029	1		0.00877193	0		ANN=A|intron_variant|MODIFIER|CDH6|ENSG00000113361|transcript|ENST00000265071.3|protein_coding|11/11|c.1883-74G>A||||||	ANN=A	intron variant	MODIFIER	ENSG00000113361	transcript		1419	37		0.0253946	0.0264091	0.227175
RAB22A	-	20	58359514	20:58359514:A:C	0	215306	0		6	144	0.0416667		1	130	0.00769231		inf	8.02232e-20	2.76382e-17		inf	0.00060343	0.0322013		5.6087	0.123631	1		0.421053	0.455882		ANN=C|intron_variant|MODIFIER|RAB22A|ENSG00000124209|transcript|ENST00000244040.4|protein_coding|6/6|c.488-92A>C||||||	ANN=C	intron variant	MODIFIER	ENSG00000124209	transcript		805	29	7	0.0344828	0.0498225	2.30732e-07
SSU72L3	rs768545520	11	4329772	11:4329772:G:T	3	249810	1.20091e-05		7	244	0.0286885		1	208	0.00480769		2459.42	9.24517e-20	3.17528e-17		402.266	0.00332363	0.102042		6.11392	0.0748247	1		0.0614035	0.0955882		ANN=T|upstream_gene_variant|MODIFIER|SSU72P3|ENSG00000284546|transcript|ENST00000640302.1|protein_coding||c.-93G>T|||||93|,T|intergenic_region|MODIFIER|SSU72P4-SSU72P3|ENSG00000283873-ENSG00000284546|intergenic_region|ENSG00000283873-ENSG00000284546|||n.4329772G>T||||||	ANN=T	upstream gene variant	MODIFIER	ENSG00000284546	transcript		1342	35	0	0.0254176	0.0250945	1
HLA-B	rs1131223	6	31356720	6:31356720:T:A	3	702514	4.27038e-06		6	230	0.026087		0	204	0		6272.42	9.65972e-20	3.31209e-17		0	1	1		inf	0.0318438	1		0.0789474	0.139706		ANN=A|missense_variant|MODERATE|HLA-B|ENSG00000234745|transcript|ENST00000412585.7|protein_coding|2/8|c.311A>T|p.Asn104Ile|332/1536|311/1089|104/362||,A|upstream_gene_variant|MODIFIER|MIR6891|ENSG00000277402|transcript|ENST00000618788.1|miRNA||n.-1404A>T|||||1404|,A|non_coding_transcript_exon_variant|MODIFIER|AL671883.2|ENSG00000271581|transcript|ENST00000603274.1|unprocessed_pseudogene|1/1|n.74T>A||||||	ANN=A	missense variant	MODERATE	ENSG00000234745	transcript		1273	1		0.00076923	0.0399382	3.33346e-54
HLA-DRB5	rs554915730	6	32519706	6:32519706:T:G	0	317012	0		6	244	0.0245902		0	194	0		inf	1.94536e-19	6.54549e-17			1	1		inf	0.0363033	1		0.122807	0.0882353		ANN=G|intron_variant|MODIFIER|HLA-DRB5|ENSG00000198502|transcript|ENST00000374975.4|protein_coding|2/5|c.371-55A>C||||||	ANN=G	intron variant	MODIFIER	ENSG00000198502	transcript		1299	8		0.00609292	0.0151163	4.01133e-12
DRGX	-	10	49390289	10:49390289:G:A	0	981346	0		5	180	0.0277778		0	136	0		inf	1.96122e-19	6.59706e-17			1	1		inf	0.0726843	1		0.377193	0.323529		ANN=A|intron_variant|MODIFIER|DRGX|ENSG00000165606|transcript|ENST00000374139.6|protein_coding|2/5|c.133-55C>T||||||	ANN=A	intron variant	MODIFIER	ENSG00000165606	transcript		936	22	0	0.0229645	0.0227008	1
ADCY5	rs4677881	3	123289672	3:123289672:T:G	1031442	1031448	0.999994		256	262	0.977099		215	216	0.99537		0.0002482	2.33639e-19	7.82036e-17		0.00125068	0.00146468	0.0588345		0.19845	0.134429	1		0.0263158	0.0220588		ANN=T|intron_variant|MODIFIER|ADCY5|ENSG00000173175|transcript|ENST00000462833.5|protein_coding|19/20|c.3532+78C>A||||||	ANN=T	intron variant	MODIFIER	ENSG00000173175	transcript		1431	10		0.00691085	0.0150883	1.14309e-11
IGHV2-70D	rs1280659354	14	106723994	14:106723994:G:A	27	194960	0.00013849		9	224	0.0401786		2	206	0.00970874		302.222	2.69015e-19	8.96522e-17		70.7818	0.00044175	0.0258167		4.26977	0.064591	1		0.0789474	0.161765		ANN=A|synonymous_variant|LOW|IGHV2-70D|ENSG00000211974|transcript|ENST00000390634.3|IG_V_gene|1/2|c.24C>T|p.Leu8Leu|100/434|24/358|8/118||WARNING_TRANSCRIPT_INCOMPLETE,A|downstream_gene_variant|MODIFIER|IGHV3-69-1|ENSG00000282600|transcript|ENST00000631386.2|IG_V_pseudogene||n.*4169C>T|||||4169|	ANN=A	synonymous variant	LOW	ENSG00000211974	transcript		1235	3	13	0.00239808	0.0229128	2.05083e-28
ITGAX	rs2142487206	16	31360327	16:31360327:C:T	1	1109692	9.01151e-07		5	188	0.0265957		1	150	0.00666667		30319.4	7.92898e-19	2.57307e-16		7447.59	0.00027029	0.018529		4.07104	0.232422	1		0.333333	0.301471		ANN=T|missense_variant|MODERATE|ITGAX|ENSG00000140678|transcript|ENST00000562522.2|protein_coding|8/31|c.725C>T|p.Ala242Val|758/3990|725/3510|242/1169||,T|downstream_gene_variant|MODIFIER|AC093520.2|ENSG00000261245|transcript|ENST00000561830.2|unprocessed_pseudogene||n.*951G>A|||||951|	ANN=T	missense variant	MODERATE	ENSG00000140678	transcript		1009	28	0	0.027001	0.0266364	1
NACAD	rs200528171	7	45084344	7:45084344:A:T	8	976934	8.18888e-06		6	260	0.0230769		0	214	0		2884.62	1.00348e-18	3.24268e-16		0	1	1		inf	0.034675	1		0.0350877	0.0294118		ANN=T|missense_variant|MODERATE|NACAD|ENSG00000136274|transcript|ENST00000490531.3|protein_coding|2/8|c.1836T>A|p.Asp612Glu|1911/4836|1836/4689|612/1562||	ANN=T	missense variant	MODERATE	ENSG00000136274	transcript		1403	13		0.00914849	0.0160548	5.74889e-09
SLC39A14	-	8	22408501	8:22408501:G:A	1	1109640	9.01193e-07		5	200	0.025		1	182	0.00549451		28452.3	1.08408e-18	3.49851e-16		6130.6	0.00032795	0.0217735		4.64103	0.218194	1		0.175439	0.257353		ANN=A|splice_region_variant&intron_variant|LOW|SLC39A14|ENSG00000104635|transcript|ENST00000289952.9|protein_coding|3/8|c.457+5G>A||||||	ANN=A	splice region variant & intron variant	LOW	ENSG00000104635	transcript		1122	53		0.0451064	0.0440891	1
DIP2C	rs1451035713	10	283249	10:283249:G:T	1	1110124	9.008e-07		5	268	0.0186567		0	222	0		21105	4.73222e-18	1.46536e-15		0	1	1		inf	0.0667357	1		0	0		ANN=T|upstream_gene_variant|MODIFIER|RNA5SP298|ENSG00000201861|transcript|ENST00000364991.1|pseudogene||n.-1124C>A|||||1124|,T|intron_variant|MODIFIER|DIP2C|ENSG00000151240|transcript|ENST00000634311.1|protein_coding|37/38|c.4492+23C>A||||||	ANN=T	upstream gene variant	MODIFIER	ENSG00000201861	transcript		1447	19	0	0.0129604	0.0128765	1
DCLK1	-	13	35822666	13:35822666:A:G	127	992954	0.0001279		8	210	0.0380952		0	162	0		309.605	7.55748e-18	2.31561e-15		0	1	1		inf	0.0108917	1		0.27193	0.213235		ANN=G|intron_variant|MODIFIER|DCLK1|ENSG00000133083|transcript|ENST00000360631.7|protein_coding|11/16|c.1554+63T>C||||||	ANN=G	intron variant	MODIFIER	ENSG00000133083	transcript		1137	50	0	0.042123	0.0412358	1
ENSG00000285330	rs11098044	4	109757769	4:109757769:T:C	978167	978362	0.999801		251	260	0.965385		219	220	0.995455		0.00555972	7.72813e-18	2.36553e-15		0.0436582	0.043116	0.572809		0.127347	0.0244497	1		0.00877193	0.0294118		ANN=T|synonymous_variant|LOW|CFI|ENSG00000205403|transcript|ENST00000394635.7|protein_coding|8/14|c.922G>A|p.Thr308Thr|1002/2053|922/1776|308/591||WARNING_REF_DOES_NOT_MATCH_GENOME,T|synonymous_variant|LOW|AC126283.2|ENSG00000285330|transcript|ENST00000645635.1|protein_coding|7/15|c.898G>A|p.Thr300Thr|926/2385|898/1896|300/631||WARNING_REF_DOES_NOT_MATCH_GENOME	ANN=T	synonymous variant	LOW	ENSG00000205403	transcript		1402	33		0.0228532	0.0346949	5.98633e-11
MUC4	rs1365591897	3	195782620	3:195782620:G:A	6	579022	1.03623e-05		6	268	0.0223881		0	222	0		2209.98	8.54338e-18	2.61116e-15		0	1	1		inf	0.0344226	1		0	0		ANN=A|missense_variant|MODERATE|MUC4|ENSG00000145113|transcript|ENST00000463781.8|protein_coding|2/25|c.8960C>T|p.Thr2987Ile|9072/16756|8960/16239|2987/5412||	ANN=A	missense variant	MODERATE	ENSG00000145113	transcript		1465	2		0.0013587	0.00811894	2.84351e-13
ENSG00000279686	rs1335316395	5	139455286	5:139455286:G:T	158032	158036	0.999975		261	268	0.973881		222	222	1		0.00094375	1.20852e-17	3.66167e-15		inf	1	1		0	0.0178419	1		0	0		ANN=G|intron_variant|MODIFIER|ECSCR|ENSG00000249751|transcript|ENST00000618155.3|protein_coding|6/9|c.376+37A>C||||||,G|intron_variant|MODIFIER|AC142391.1|ENSG00000279686|transcript|ENST00000515823.2|nonsense_mediated_decay|6/11|n.376+37A>C||||||	ANN=G	intron variant	MODIFIER	ENSG00000249751	transcript		1444	29		0.0196877	0.0194939	1
F8	-	23	154881964	23:154881964:G:GA	19	99199	0.00019153		8	129	0.0620155		2	91	0.021978		345.124	1.41106e-17	4.25324e-15		117.303	0.00017249	0.0136945		2.94215	0.201611	1		0.421053	0.441176		ANN=GA|upstream_gene_variant|MODIFIER|H2AB1|ENSG00000274183|transcript|ENST00000620016.1|protein_coding||c.-3086_-3085insA|||||3007|,GA|upstream_gene_variant|MODIFIER|F8A1|ENSG00000277203|transcript|ENST00000610495.1|protein_coding||c.-4411_-4410insA|||||4384|,GA|intron_variant|MODIFIER|F8|ENSG00000185010|transcript|ENST00000360256.9|protein_coding|22/25|c.6429+14112dupT||||||	ANN=GA	upstream gene variant	MODIFIER	ENSG00000274183	transcript
VCX	rs147159452	23	7843840	23:7843840:C:G	71	583265	0.00012173		8	238	0.0336134		2	165	0.0151515		285.704	1.73102e-17	5.18826e-15		100.785	0.00020618	0.0152059		2.83478	0.20912	1		0.0175439	0.0147059		ANN=G|missense_variant|MODERATE|VCX|ENSG00000182583|transcript|ENST00000381059.7|protein_coding|3/3|c.445C>G|p.Gln149Glu|664/967|445/621|149/206||	ANN=G	missense variant	MODERATE	ENSG00000182583	transcript
C4orf3	rs1417018498	4	119304150	4:119304150:C:T	1	450978	2.2174e-06		5	144	0.0347222		0	118	0		16222.2	1.85316e-17	5.54078e-15		0	1	1		inf	0.066257	1		0.45614	0.455882		ANN=T|intron_variant|MODIFIER|C4orf3|ENSG00000164096|transcript|ENST00000399075.6|protein_coding|1/2|c.201+95G>A||||||	ANN=T	intron variant	MODIFIER	ENSG00000164096	transcript		765	34		0.0425532	0.0416478	1
MRPL45	-	17	38318827	17:38318827:CTTTTTT:C	25	73710	0.00033917		10	242	0.0413223		1	190	0.00526316		127.043	1.9948e-17	5.95262e-15		15.5947	0.0647529	0.752718		8.14655	0.026923	1		0.140351	0.102941		ANN=C|intron_variant|MODIFIER|MRPL45|ENSG00000278845|transcript|ENST00000613675.5|protein_coding|5/7|c.510+104_510+109delTTTTTT||||||INFO_REALIGN_3_PRIME	ANN=C	intron variant	MODIFIER	ENSG00000278845	transcript		1129	66	41	0.0533981	0.112572	3.96132e-36
PSAP	-	10	71819991	10:71819991:G:A	3	742074	4.04272e-06		5	154	0.0324675		0	142	0		8300.57	2.01564e-17	6.01189e-15		0	1	1		inf	0.0614132	1		0.368421	0.426471		ANN=A|downstream_gene_variant|MODIFIER|CDH23|ENSG00000107736|transcript|ENST00000224721.12|protein_coding||c.*4713G>A|||||4044|,A|intron_variant|MODIFIER|PSAP|ENSG00000197746|transcript|ENST00000394934.4|protein_coding|9/13|c.1015-91C>T||||||	ANN=A	downstream gene variant	MODIFIER	ENSG00000107736	transcript		841	21	0	0.0243619	0.0240652	1
KRTAP5-1	rs143475966	11	1584926	11:1584926:G:A	0	494812	0		5	234	0.0213675		1	196	0.00510204		inf	2.26038e-17	6.72219e-15		inf	0.00039595	0.0246017		4.25764	0.226495	1		0.114035	0.125		ANN=A|synonymous_variant|LOW|KRTAP5-1|ENSG00000205869|transcript|ENST00000382171.2|protein_coding|1/1|c.324C>T|p.Gly108Gly|358/942|324/837|108/278||,A|intron_variant|MODIFIER|KRTAP5-AS1|ENSG00000233930|transcript|ENST00000424148.1|pseudogene|1/1|n.328+11858G>A||||||	ANN=A	synonymous variant	LOW	ENSG00000205869	transcript		1181	27	7	0.0222222	0.0331755	8.54356e-09
HBZ	rs1227983737	16	153097	16:153097:G:A	3	276730	1.08409e-05		6	230	0.026087		1	194	0.00515464		2470.78	2.57461e-17	7.62153e-15		477.94	0.00279928	0.0907123		5.16964	0.131381	1		0.131579	0.139706		ANN=A|intron_variant|MODIFIER|HBZ|ENSG00000130656|transcript|ENST00000252951.3|protein_coding|1/2|c.95+93G>A||||||	ANN=A	intron variant	MODIFIER	ENSG00000130656	transcript		1220	34	0	0.0271132	0.0267457	1
LTN1	-	21	28943986	21:28943986:A:ATTTAAGAAATCT	0	425498	0		5	254	0.019685		0	206	0		inf	7.26432e-17	2.09718e-14			1	1		inf	0.0679556	1		0.0789474	0.0514706		ANN=ATTTAAGAAATCT|intron_variant|MODIFIER|LTN1|ENSG00000198862|transcript|ENST00000614971.4|protein_coding|22/29|c.4121-83_4121-82insAGATTTCTTAAA||||||	ANN=ATTTAAGAAATCT	intron variant	MODIFIER	ENSG00000198862	transcript		1350	7	2	0.00515085	0.00806143	0.00013352
KCNIP3	rs1157888309	2	95382411	2:95382411:T:C	4	1109264	3.60599e-06		5	268	0.0186567		0	222	0		5272.15	9.97033e-17	2.85683e-14		0	1	1		inf	0.0667357	1		0	0		ANN=C|missense_variant|MODERATE|KCNIP3|ENSG00000115041|transcript|ENST00000295225.10|protein_coding|7/9|c.590T>C|p.Met197Thr|682/2891|590/771|197/256||	ANN=C	missense variant	MODERATE	ENSG00000115041	transcript		1468	5	0	0.00339443	0.00338867	1
HUWE1	rs782236098	23	53562787	23:53562787:G:A	3	694016	4.32267e-06		5	198	0.0252525		0	136	0		5993.2	1.00381e-16	2.87556e-14		0	1	1		inf	0.0824142	1		0.219298	0.183824		ANN=A|intron_variant|MODIFIER|HUWE1|ENSG00000086758|transcript|ENST00000262854.11|protein_coding|53/83|c.7204+44C>T||||||	ANN=A	intron variant	MODIFIER	ENSG00000086758	transcript
ZRANB1	rs762346469	10	124983719	10:124983719:G:A	4	1045792	3.82485e-06		5	268	0.0186567		0	222	0		4970.48	1.33846e-16	3.79867e-14		0	1	1		inf	0.0667357	1		0	0		ANN=A|downstream_gene_variant|MODIFIER|CTBP2|ENSG00000175029|transcript|ENST00000309035.11|protein_coding||c.*5799C>T|||||598|,A|intron_variant|MODIFIER|ZRANB1|ENSG00000019995|transcript|ENST00000359653.4|protein_coding|8/8|c.1908+31G>A||||||	ANN=A	downstream gene variant	MODIFIER	ENSG00000175029	transcript		1464	6	0	0.00408163	0.0040733	1
RETREG1	rs1440774185	5	16480918	5:16480918:C:T	1	411266	2.43152e-06		5	196	0.0255102		0	170	0		10766.1	1.39732e-16	3.96388e-14		0	1	1		inf	0.0639393	1		0.22807	0.264706		ANN=T|intron_variant|MODIFIER|RETREG1|ENSG00000154153|transcript|ENST00000306320.9|protein_coding|5/8|c.670+91G>A||||||	ANN=T	intron variant	MODIFIER	ENSG00000154153	transcript		1062	50		0.044964	0.0439531	1
IFITM2	rs780682802	11	309046	11:309046:G:A	27	1111990	2.42808e-05		6	268	0.0223881		0	222	0		943.141	2.03755e-16	5.70602e-14		0	1	1		inf	0.0344226	1		0	0		ANN=A|missense_variant|MODERATE|IFITM2|ENSG00000185201|transcript|ENST00000399817.8|protein_coding|2/2|c.280G>A|p.Gly94Arg|310/659|280/399|94/132||,A|upstream_gene_variant|MODIFIER|IFITM1|ENSG00000185885|transcript|ENST00000328221.5|protein_coding||c.-4820G>A|||||4481|,A|upstream_gene_variant|MODIFIER|AC136475.6|ENSG00000255533|transcript|ENST00000533113.1|processed_pseudogene||n.-4902C>T|||||4902|,A|downstream_gene_variant|MODIFIER|AC136475.2|ENSG00000254910|transcript|ENST00000526612.1|pseudogene||n.*1093C>T|||||1093|	ANN=A	missense variant	MODERATE	ENSG00000185201	transcript		1467	5	1	0.00339443	0.00474091	0.00711862
UNC5D	rs1368461444	8	35544588	8:35544588:C:T	82	375080	0.00021862		8	184	0.0434783		2	160	0.0125		207.87	2.14494e-16	6.00264e-14		57.8879	0.00061552	0.03248		3.59091	0.11283	1		0.27193	0.323529		ANN=T|intron_variant|MODIFIER|UNC5D|ENSG00000156687|transcript|ENST00000416672.5|protein_coding|1/17|c.104-4704C>T||||||	ANN=T	intron variant	MODIFIER	ENSG00000156687	transcript		994	42		0.0405405	0.0397188	1
HAUS7	-	23	153464949	23:153464949:G:A	2	585645	3.41504e-06		5	242	0.0206612		0	167	0		6177.67	2.42038e-16	6.74415e-14		0	1	1		inf	0.0822443	1		0.00877193	0		ANN=A|intron_variant|MODIFIER|TREX2|ENSG00000183479|transcript|ENST00000334497.6|protein_coding|3/10|c.-821+39C>T||||||,A|intron_variant|MODIFIER|HAUS7|ENSG00000213397|transcript|ENST00000370211.8|protein_coding|3/9|c.322+39C>T||||||	ANN=A	intron variant	MODIFIER	ENSG00000183479	transcript
SRP68	-	17	76057391	17:76057391:C:T	0	1110030	0		4	142	0.028169		1	140	0.00714286		inf	2.56502e-16	7.13421e-14		inf	0.00012611	0.0103599		4.02899	0.370591	1		0.368421	0.463235		ANN=T|intron_variant|MODIFIER|SRP68|ENSG00000167881|transcript|ENST00000307877.7|protein_coding|8/15|c.978+12G>A||||||	ANN=T	intron variant	MODIFIER	ENSG00000167881	transcript		830	27	0	0.0315053	0.031009	1
CDK15	rs754427095	2	201833837	2:201833837:C:T	0	1108198	0		4	146	0.0273973		0	142	0		inf	2.88884e-16	8.01481e-14			1	1		inf	0.122536	1		0.350877	0.448529		ANN=T|intron_variant|MODIFIER|CDK15|ENSG00000138395|transcript|ENST00000652192.2|protein_coding|6/13|c.607-11C>T||||||	ANN=T	intron variant	MODIFIER	ENSG00000138395	transcript		848	23	0	0.0264064	0.0260578	1
GRSF1	-	4	70827769	4:70827769:C:G	8	558934	1.4313e-05		5	114	0.0438596		1	108	0.00925926		3204.85	4.14661e-16	1.14061e-13		652.951	0.00173736	0.0661352		4.90826	0.213399	1		0.5	0.573529		ANN=G|intron_variant|MODIFIER|GRSF1|ENSG00000132463|transcript|ENST00000254799.11|protein_coding|6/9|c.1135+83G>C||||||	ANN=G	intron variant	MODIFIER	ENSG00000132463	transcript		668	14		0.0205279	0.0203172	1
ZNF778	rs367911086	16	89233305	16:89233305:T:A	5	906158	5.5178e-06		5	262	0.019084		0	212	0		3525.89	4.88742e-16	1.33778e-13		0	1	1		inf	0.0681468	1		0.0438596	0.0220588		ANN=A|upstream_gene_variant|MODIFIER|AC009113.2|ENSG00000260659|transcript|ENST00000563182.1|pseudogene||n.-4613A>T|||||4613|,A|downstream_gene_variant|MODIFIER|ZNF778|ENSG00000170100|transcript|ENST00000433976.6|protein_coding||c.*4743T>A|||||3748|,A|intragenic_variant|MODIFIER|ZNF778|ENSG00000170100|gene_variant|ENSG00000170100|||n.89233305T>A||||||	ANN=A	upstream gene variant	MODIFIER	ENSG00000260659	transcript		1426	2	17	0.00138408	0.0246032	6.44348e-38
TMEM104	rs1555608897	17	74794938	17:74794938:A:AAAG	162	783646	0.00020673		8	226	0.0353982		2	204	0.00980392		177.48	5.92356e-16	1.61381e-13		47.8844	0.00087618	0.0415684		3.70642	0.109889	1		0.0877193	0.154412		ANN=AAAG|intron_variant|MODIFIER|TMEM104|ENSG00000109066|transcript|ENST00000335464.10|protein_coding|6/9|c.428-65_428-63dupGAA||||||INFO_REALIGN_3_PRIME	ANN=AAAG	intron variant	MODIFIER	ENSG00000109066	transcript		1247	42	4	0.0324826	0.0379221	0.00096896
MUC2	rs1385587011	11	1097336	11:1097336:G:A	64	346040	0.00018495		8	248	0.0322581		2	196	0.0102041		180.196	7.10471e-16	1.92959e-13		55.7307	0.00066774	0.0343917		3.23333	0.19664	1		0.114035	0.0808824		ANN=A|intragenic_variant|MODIFIER|MUC2|ENSG00000198788|gene_variant|ENSG00000198788|||n.1097336G>A||||||	ANN=A	intragenic variant	MODIFIER	ENSG00000198788	gene_variant		1237	72	2	0.0549199	0.0562907	0.297089
NSL1	-	1	212727073	1:212727073:C:G	14	1070274	1.30808e-05		5	170	0.0294118		1	166	0.0060241		2316.58	1.10504e-15	2.96307e-13		463.316	0.00232364	0.0801164		5	0.214741	1		0.245614	0.367647		ANN=G|3_prime_UTR_variant|MODIFIER|NSL1|ENSG00000117697|transcript|ENST00000366977.8|protein_coding|6/6|c.*11335G>C|||||11335|	ANN=G	3 prime UTR variant	MODIFIER	ENSG00000117697	transcript		994	27	0	0.0264447	0.026095	1
MYH7	-	14	23414920	14:23414920:C:T	1	1104706	9.05218e-07		4	144	0.0277778		0	136	0		31563	1.38331e-15	3.68079e-13		0	1	1		inf	0.122929	1		0.394737	0.463235		ANN=T|upstream_gene_variant|MODIFIER|AL132855.1|ENSG00000258444|transcript|ENST00000557368.1|pseudogene||n.-419C>T|||||419|,T|downstream_gene_variant|MODIFIER|MIR208B|ENSG00000215991|transcript|ENST00000401172.1|miRNA||n.*3067G>A|||||3067|,T|intron_variant|MODIFIER|MYH7|ENSG00000092054|transcript|ENST00000355349.4|protein_coding|37/39|c.5559+75G>A||||||	ANN=T	upstream gene variant	MODIFIER	ENSG00000258444	transcript		810	24	0	0.028777	0.0283629	1
DIP2C	rs72653030	10	283252	10:283252:C:G	0	243492	0		5	266	0.018797		0	222	0		inf	1.49009e-15	3.96084e-13			1	1		inf	0.0663014	1		0	0.00735294		ANN=G|upstream_gene_variant|MODIFIER|RNA5SP298|ENSG00000201861|transcript|ENST00000364991.1|pseudogene||n.-1127G>C|||||1127|,G|intron_variant|MODIFIER|DIP2C|ENSG00000151240|transcript|ENST00000634311.1|protein_coding|37/38|c.4492+20G>C||||||	ANN=G	upstream gene variant	MODIFIER	ENSG00000201861	transcript		1446	22	0	0.0149864	0.0148741	1
SPINK5	-	5	148114270	5:148114270:C:CTTT	11	882064	1.24708e-05		5	190	0.0263158		1	158	0.00632911		2167.21	1.91519e-15	5.05134e-13		510.743	0.00214702	0.0761819		4.24324	0.226646	1		0.289474	0.286765		ANN=CTTT|intron_variant|MODIFIER|SPINK5|ENSG00000133710|transcript|ENST00000359874.7|protein_coding|20/33|c.1888-82_1888-80dupTTT||||||INFO_REALIGN_3_PRIME,CTTT|intragenic_variant|MODIFIER|AC011346.1|ENSG00000247199|gene_variant|ENSG00000247199|||n.148114273_148114271dupAAA||||||	ANN=CTTT	intron variant	MODIFIER	ENSG00000133710	transcript		999	16		0.0156098	0.0345052	3.63136e-15
UROC1	rs1687480	3	126517505	3:126517505:T:C	1108227	1108268	0.999963		260	266	0.977444		215	216	0.99537		0.00160316	1.92073e-15	5.06486e-13		0.00795415	0.00815169	0.185126		0.20155	0.136424	1		0.0263158	0.00735294		ANN=T|intron_variant|MODIFIER|UROC1|ENSG00000159650|transcript|ENST00000383579.3|protein_coding|1/20|c.126+89G>A||||||	ANN=T	intron variant	MODIFIER	ENSG00000159650	transcript		1427	23		0.0158076	0.0224232	3.92986e-07
PCID2	rs200455413	13	113198185	13:113198185:G:A	107	1097008	9.7538e-05		7	268	0.0261194		1	222	0.0045045		274.942	1.92796e-15	5.08281e-13		46.3865	0.0216176	0.358993		5.9272	0.0777251	1		0	0		ANN=A|splice_region_variant&intron_variant|LOW|PCID2|ENSG00000126226|transcript|ENST00000246505.9|protein_coding|3/14|c.200+6C>T||||||	ANN=A	splice region variant & intron variant	LOW	ENSG00000126226	transcript		1463	10	0	0.00678887	0.00676582	1
ZNG1F	rs66626885	9	41165005	9:41165005:G:T	12	1104748	1.08622e-05		5	224	0.0223214		1	188	0.00531915		2101.86	2.02143e-15	5.32121e-13		492.307	0.00220965	0.0772105		4.26941	0.226108	1		0.157895	0.161765		ANN=T|missense_variant|MODERATE|ZNG1F|ENSG00000215126|transcript|ENST00000377391.7|protein_coding|8/15|c.658C>A|p.Leu220Ile|836/1792|658/1188|220/395||,T|intragenic_variant|MODIFIER|FRG1HP|ENSG00000276291|gene_variant|ENSG00000276291|||n.41165005G>T||||||	ANN=T	missense variant	MODERATE	ENSG00000215126	transcript		1232	8		0.00643604	0.0111996	2.91764e-06
PSG6	-	19	42916355	19:42916355:A:T	10	1111294	8.99852e-06		5	268	0.0186567		0	222	0		2112.71	2.35186e-15	6.1619e-13		0	1	1		inf	0.0667357	1		0	0		ANN=T|missense_variant|MODERATE|PSG6|ENSG00000170848|transcript|ENST00000292125.6|protein_coding|2/6|c.197T>A|p.Ile66Asn|242/1391|197/1308|66/435||	ANN=T	missense variant	MODERATE	ENSG00000170848	transcript		1468	5	0	0.00339443	0.00338867	1
LUC7L2	-	7	139409689	7:139409689:T:C	0	1081318	0		4	242	0.0165289		1	180	0.00555556		inf	2.44479e-15	6.40126e-13		inf	0.00016644	0.0132621		3.0084	0.398965	1		0.184211	0.102941		ANN=C|intron_variant|MODIFIER|LUC7L2|ENSG00000146963|transcript|ENST00000354926.9|protein_coding|7/9|c.779+35T>C||||||,C|intron_variant|MODIFIER|FMC1-LUC7L2|ENSG00000269955|transcript|ENST00000541515.3|protein_coding|8/10|c.977+35T>C||||||	ANN=C	intron variant	MODIFIER	ENSG00000146963	transcript		1233	28		0.0222046	0.0219581	1
B4GALNT3	rs761132813	12	550882	12:550882:C:T	0	1019156	0		4	232	0.0172414		0	204	0		inf	2.61401e-15	6.82391e-13			1	1		inf	0.126373	1		0.0789474	0.132353		ANN=T|intron_variant|MODIFIER|B4GALNT3|ENSG00000139044|transcript|ENST00000266383.10|protein_coding|10/19|c.998-40C>T||||||	ANN=T	intron variant	MODIFIER	ENSG00000139044	transcript		1238	34	0	0.0267296	0.0263723	1
UNC79	rs1269272304	14	93580087	14:93580087:C:T	0	1010034	0		4	232	0.0172414		1	194	0.00515464		inf	2.70971e-15	7.0692e-13		inf	0.00019204	0.0150384		3.38596	0.382049	1		0.122807	0.132353		ANN=T|intron_variant|MODIFIER|UNC79|ENSG00000133958|transcript|ENST00000553484.5|protein_coding|18/50|c.2434-62C>T||||||	ANN=T	intron variant	MODIFIER	ENSG00000133958	transcript		1172	42	0	0.0345964	0.0339979	1
DSCAML1	rs661789	11	117435575	11:117435575:G:T	1045204	1045314	0.999895		261	268	0.973881		222	222	1		0.00392405	3.25191e-15	8.44053e-13		inf	1	1		0	0.0178419	1		0	0		ANN=G|intron_variant|MODIFIER|DSCAML1|ENSG00000177103|transcript|ENST00000321322.6|protein_coding|27/32|c.5056+69A>C||||||	ANN=G	intron variant	MODIFIER	ENSG00000177103	transcript		1433	34	2	0.023145	0.0255334	0.0226135
RNF215	rs773978641	22	30386124	22:30386124:G:A	0	1100360	0		4	268	0.0149254		0	222	0		inf	3.43727e-15	8.90466e-13			1	1		inf	0.130087	1		0	0		ANN=A|synonymous_variant|LOW|RNF215|ENSG00000099999|transcript|ENST00000382363.8|protein_coding|3/9|c.447C>T|p.Phe149Phe|545/2011|447/1134|149/377||	ANN=A	synonymous variant	LOW	ENSG00000099999	transcript		1468	5	0	0.00339443	0.00338867	1
TLL2	rs10786286	10	96378883	10:96378883:T:G	1074603	1074734	0.999878		247	254	0.972441		211	212	0.995283		0.00430152	5.96949e-15	1.52199e-12		0.0257221	0.025701	0.403923		0.167231	0.0768506	1		0.0438596	0.0514706		ANN=T|intron_variant|MODIFIER|TLL2|ENSG00000095587|transcript|ENST00000357947.4|protein_coding|17/20|c.2320+84C>A||||||	ANN=T	intron variant	MODIFIER	ENSG00000095587	transcript		1285	75	11	0.0547046	0.0682484	2.89272e-07
RIMS1	rs769080026	6	72183002	6:72183002:C:A	13	1103256	1.17833e-05		5	268	0.0186567		0	222	0		1613.4	6.95393e-15	1.76161e-12		0	1	1		inf	0.0667357	1		0	0		ANN=A|missense_variant|MODERATE|RIMS1|ENSG00000079841|transcript|ENST00000521978.5|protein_coding|6/34|c.1531C>A|p.Pro511Thr|1531/5079|1531/5079|511/1692||	ANN=A	missense variant	MODERATE	ENSG00000079841	transcript		1467	6		0.00407332	0.00406502	1
PLA2G2E	rs1284932509	1	19922534	1:19922534:C:T	2	1022246	1.95648e-06		4	152	0.0263158		1	116	0.00862069		13814.1	7.04063e-15	1.78173e-12		4444.54	0.00034035	0.0224709		3.10811	0.39298	1		0.464912	0.426471		ANN=T|intron_variant|MODIFIER|PLA2G2E|ENSG00000188784|transcript|ENST00000375116.3|protein_coding|2/3|c.179+83G>A||||||	ANN=T	intron variant	MODIFIER	ENSG00000188784	transcript		800	20	0	0.0243902	0.0240928	1
MUC1	rs1667657598	1	155190532	1:155190532:G:T	1	201390	4.96549e-06		5	212	0.0235849		1	164	0.00609756		4864.47	7.35147e-15	1.8577e-12		1235.52	0.0016267	0.0629776		3.9372	0.237966	1		0.263158	0.205882		ANN=T|missense_variant|MODERATE|MUC1|ENSG00000185499|transcript|ENST00000611571.4|protein_coding|4/11|c.1540C>A|p.Pro514Thr|1612/4170|1540/3789|514/1262||,T|upstream_gene_variant|MODIFIER|AL713999.1|ENSG00000273088|transcript|ENST00000473363.3|protein_coding||c.-3260C>A|||||3260|WARNING_TRANSCRIPT_NO_START_CODON,T|upstream_gene_variant|MODIFIER|AC234582.1|ENSG00000231064|transcript|ENST00000447623.2|pseudogene||n.-4472G>T|||||4472|,T|upstream_gene_variant|MODIFIER|MIR92B|ENSG00000284586|transcript|ENST00000607575.3|miRNA||n.-4645G>T|||||4645|	ANN=T	missense variant	MODERATE	ENSG00000185499	transcript		1128	15	1	0.0131119	0.0147497	0.0581157
RBMXL3	rs1365574112	23	115191265	23:115191265:C:T	0	796917	0		4	240	0.0166667		0	164	0		inf	8.01239e-15	2.01722e-12			1	1		inf	0.149841	1		0.0175439	0.00735294		ANN=T|synonymous_variant|LOW|RBMXL3|ENSG00000175718|transcript|ENST00000424776.4|protein_coding|1/1|c.1824C>T|p.Pro608Pro|1839/3442|1824/3204|608/1067||,T|intron_variant|MODIFIER|LRCH2|ENSG00000130224|transcript|ENST00000317135.13|protein_coding|1/20|c.350-2895G>A||||||	ANN=T	synonymous variant	LOW	ENSG00000175718	transcript
UBE4A	-	11	118396518	11:118396518:C:T	1	964234	1.03709e-06		4	200	0.02		1	144	0.00694444		19678.2	8.9707e-15	2.25062e-12		6742.89	0.00029862	0.0201214		2.91837	0.404408	1		0.350877	0.25		ANN=T|3_prime_UTR_variant|MODIFIER|UBE4A|ENSG00000110344|transcript|ENST00000431736.6|protein_coding|20/20|c.*78C>T|||||78|,T|downstream_gene_variant|MODIFIER|AP001267.1|ENSG00000254873|transcript|ENST00000531742.1|pseudogene||n.*577G>A|||||577|	ANN=T	3 prime UTR variant	MODIFIER	ENSG00000110344	transcript		1062	20	0	0.0184843	0.0183135	1
ASGR2	rs149760120	17	7107762	17:7107762:CACACGT:C	54	290732	0.00018574		7	174	0.0402299		2	136	0.0147059		225.632	1.0292e-14	2.57263e-12		80.3422	0.0003287	0.0218139		2.80838	0.307674	1		0.385965	0.360294		ANN=C|intron_variant|MODIFIER|ASGR2|ENSG00000161944|transcript|ENST00000355035.9|protein_coding|5/8|c.424+68_424+73delACGTGT||||||	ANN=C	intron variant	MODIFIER	ENSG00000161944	transcript		937	47	0	0.0477642	0.0466235	1
TRPM4	-	19	49181523	19:49181523:C:T	0	521728	0		4	174	0.0229885		1	140	0.00714286		inf	1.19335e-14	2.96779e-12		inf	0.00026827	0.0184182		3.27059	0.385744	1		0.368421	0.352941		ANN=T|intron_variant|MODIFIER|TRPM4|ENSG00000130529|transcript|ENST00000252826.10|protein_coding|10/24|c.1263+62C>T||||||	ANN=T	intron variant	MODIFIER	ENSG00000130529	transcript		963	12	0	0.0123077	0.012232	1
SF3B3	rs776504779	16	70544577	16:70544577:G:A	0	659596	0		4	222	0.018018		0	186	0		inf	1.24715e-14	3.09592e-12			1	1		inf	0.129006	1		0.166667	0.169118		ANN=A|intron_variant|MODIFIER|SF3B3|ENSG00000189091|transcript|ENST00000302516.10|protein_coding|10/25|c.1329+44G>A||||||	ANN=A	intron variant	MODIFIER	ENSG00000189091	transcript		1225	18	0	0.0144811	0.0143762	1
TAMALIN	-	12	52015266	12:52015266:G:A	1	1048294	9.53931e-07		4	236	0.0169492		0	190	0		18074	1.25062e-14	3.10389e-12		0	1	1		inf	0.131999	1		0.140351	0.117647		ANN=A|3_prime_UTR_variant|MODIFIER|GRASP|ENSG00000161835|transcript|ENST00000293662.9|protein_coding|8/8|c.*67G>A|||||67|	ANN=A	3 prime UTR variant	MODIFIER	ENSG00000161835	transcript		1249	20	0	0.0157604	0.0156362	1
LILRA6	-	19	54242494	19:54242494:C:T	0	738624	0		4	252	0.015873		1	206	0.00485437		inf	1.32109e-14	3.27282e-12		inf	0.00027882	0.0189977		3.30645	0.384912	1		0.0701754	0.0588235		ANN=T|downstream_gene_variant|MODIFIER|AC245052.6|ENSG00000249189|transcript|ENST00000506567.1|unprocessed_pseudogene||n.*3607G>A|||||3607|,T|intron_variant|MODIFIER|LILRA6|ENSG00000244482|transcript|ENST00000396365.6|protein_coding|2/7|c.70+25G>A||||||,T|intragenic_variant|MODIFIER|RPS9|ENSG00000170889|gene_variant|ENSG00000170889|||n.54242494C>T||||||	ANN=T	downstream gene variant	MODIFIER	ENSG00000249189	transcript		1357	7	4	0.00511696	0.0109048	1.20541e-08
ENSG00000266997	rs766141919	18	49826384	18:49826384:A:G	15	1024330	1.46437e-05		5	258	0.0193798		1	208	0.00480769		1349.56	1.50497e-14	3.71333e-12		329.892	0.00324338	0.100124		4.09091	0.231951	1		0.0701754	0.0367647		ANN=G|3_prime_UTR_variant|MODIFIER|MYO5B|ENSG00000167306|transcript|ENST00000285039.12|protein_coding|40/40|c.*87T>C|||||87|,G|intron_variant|MODIFIER|SNHG22|ENSG00000267322|transcript|ENST00000589499.1|pseudogene|1/3|n.40+12322A>G||||||,G|intron_variant|MODIFIER|AC090227.2|ENSG00000266997|transcript|ENST00000590532.2|nonsense_mediated_decay|4/6|n.*35+52T>C||||||	ANN=G	3 prime UTR variant	MODIFIER	ENSG00000167306	transcript		1342	44	0	0.031746	0.0312421	1
CLCA2	rs1185161734	1	86440306	1:86440306:G:A	1	1111902	8.9936e-07		4	268	0.0149254		0	222	0		16847	1.64808e-14	4.05582e-12		0	1	1		inf	0.130087	1		0	0		ANN=A|synonymous_variant|LOW|CLCA2|ENSG00000137975|transcript|ENST00000370565.5|protein_coding|8/14|c.1362G>A|p.Glu454Glu|1439/3935|1362/2832|454/943||	ANN=A	synonymous variant	LOW	ENSG00000137975	transcript		1469	4	0	0.00271555	0.00271186	1
MDN1	rs1299792309	6	89793744	6:89793744:C:T	1	1108038	9.02496e-07		4	268	0.0149254		0	222	0		16788.4	1.67118e-14	4.11019e-12		0	1	1		inf	0.130087	1		0	0		ANN=T|upstream_gene_variant|MODIFIER|DNAJC19P6|ENSG00000220871|transcript|ENST00000401853.1|processed_pseudogene||n.-3854C>T|||||3854|,T|intron_variant|MODIFIER|MDN1|ENSG00000112159|transcript|ENST00000369393.8|protein_coding|5/101|c.855+18G>A||||||	ANN=T	upstream gene variant	MODIFIER	ENSG00000220871	transcript		1467	5		0.00339674	0.00339097	1
ARHGEF4	rs1253496713	2	130946496	2:130946496:C:G	1	1105390	9.04658e-07		4	268	0.0149254		0	222	0		16748.3	1.68725e-14	4.14804e-12		0	1	1		inf	0.130087	1		0	0		ANN=G|intron_variant|MODIFIER|ARHGEF4|ENSG00000136002|transcript|ENST00000409359.6|protein_coding|3/12|c.3859-13C>G||||||	ANN=G	intron variant	MODIFIER	ENSG00000136002	transcript		1465	5	0	0.00340136	0.00339558	1
BCAN	rs7524611	1	156657128	1:156657128:T:C	1101665	1101666	0.999999		264	268	0.985075		221	222	0.995495		5.99093e-05	1.71017e-14	4.20102e-12		0.00020061	0.0004029	0.0246049		0.298643	0.383494	1		0	0		ANN=T|intron_variant|MODIFIER|BCAN|ENSG00000132692|transcript|ENST00000329117.10|protein_coding|10/13|c.2209+32C>T||||||,T|intron_variant|MODIFIER|AL590666.2|ENSG00000229953|transcript|ENST00000448869.1|pseudogene|1/1|n.110+4187G>A||||||	ANN=T	intron variant	MODIFIER	ENSG00000132692	transcript		1464	9	0	0.00610998	0.00609131	1
HLA-DQB1	rs281862012	6	32665111	6:32665111:G:C	17	653542	2.60121e-05		5	154	0.0324675		1	148	0.00675676		1290.02	1.78388e-14	4.37681e-12		261.515	0.00406755	0.116608		4.93289	0.214623	1		0.342105	0.433824		ANN=C|downstream_gene_variant|MODIFIER|HLA-DQB1-AS1|ENSG00000223534|transcript|ENST00000419852.1|pseudogene||n.*4382G>C|||||4382|,C|intron_variant|MODIFIER|HLA-DQB1|ENSG00000179344|transcript|ENST00000374943.8|protein_coding|1/5|c.110-44C>G||||||	ANN=C	downstream gene variant	MODIFIER	ENSG00000223534	transcript		861	24		0.0268156	0.0479536	3.12871e-12
GRIA2	-	4	157333398	4:157333398:G:A	0	556554	0		4	206	0.0194175		1	184	0.00543478		inf	1.82004e-14	4.46015e-12		inf	0.0003305	0.0219102		3.62376	0.375787	1		0.184211	0.227941		ANN=A|intron_variant|MODIFIER|GRIA2|ENSG00000120251|transcript|ENST00000645636.1|protein_coding|8/15|c.1155+45G>A||||||	ANN=A	intron variant	MODIFIER	ENSG00000120251	transcript		1140	44		0.0371622	0.0364716	1
CEP131	rs141346984	17	81202315	17:81202315:T:C	152	1111888	0.0001367		7	268	0.0261194		0	222	0		196.162	1.88417e-14	4.61086e-12		0	1	1		inf	0.0178419	1		0	0		ANN=C|missense_variant|MODERATE|CEP131|ENSG00000141577|transcript|ENST00000269392.8|protein_coding|7/26|c.713A>G|p.His238Arg|961/3673|713/3252|238/1083||,C|downstream_gene_variant|MODIFIER|AC027601.3|ENSG00000262115|transcript|ENST00000571085.1|pseudogene||n.*2027T>C|||||2027|	ANN=C	missense variant	MODERATE	ENSG00000141577	transcript		1454	19	0	0.0128988	0.0128157	1
CCDC167	-	6	37482392	6:37482392:C:T	0	567548	0		4	220	0.0181818		0	184	0		inf	2.19333e-14	5.34629e-12			1	1		inf	0.129104	1		0.175439	0.183824		ANN=T|downstream_gene_variant|MODIFIER|CMTR1|ENSG00000137200|transcript|ENST00000373451.9|protein_coding||c.*2247C>T|||||884|,T|downstream_gene_variant|MODIFIER|CCDC167|ENSG00000198937|transcript|ENST00000373408.4|protein_coding||c.*794G>A|||||546|,T|intragenic_variant|MODIFIER|CMTR1|ENSG00000137200|gene_variant|ENSG00000137200|||n.37482392C>T||||||	ANN=T	downstream gene variant	MODIFIER	ENSG00000137200	transcript		1188	16		0.013289	0.0132007	1
MICAL2	rs1036053296	11	12240943	11:12240943:C:T	2	978818	2.04328e-06		4	202	0.019802		0	170	0		9887.03	2.63765e-14	6.3896e-12		0	1	1		inf	0.128538	1		0.22807	0.242647		ANN=T|intron_variant|MODIFIER|MICAL2|ENSG00000133816|transcript|ENST00000646065.1|protein_coding|15/34|c.2215-97C>T||||||	ANN=T	intron variant	MODIFIER	ENSG00000133816	transcript		1112	10	0	0.00891266	0.00887294	1
AQP2	rs410837	12	49955307	12:49955307:A:G	817365	817786	0.999485		245	254	0.964567		207	210	0.985714		0.0140213	2.64166e-14	6.39806e-12		0.0355398	0.00019428	0.0151492		0.394525	0.239648	1		0.0701754	0.0514706		ANN=A|downstream_gene_variant|MODIFIER|AC025154.2|ENSG00000257588|transcript|ENST00000550214.1|pseudogene||n.*3565C>T|||||3565|,A|intron_variant|MODIFIER|AQP2|ENSG00000167580|transcript|ENST00000199280.3|protein_coding|3/3|c.607-92G>A||||||,A|intron_variant|MODIFIER|AC025154.1|ENSG00000257378|transcript|ENST00000552806.1|pseudogene|1/1|n.541+278C>T||||||,A|intragenic_variant|MODIFIER|AC025154.2|ENSG00000257588|gene_variant|ENSG00000257588|||n.49955307C>T||||||	ANN=A	downstream gene variant	MODIFIER	ENSG00000257588	transcript		1340	46	17	0.0327869	0.055395	5.21814e-18
ARHGEF16	rs879681188	1	3463030	1:3463030:C:T	1	979968	1.02044e-06		4	268	0.0149254		0	222	0		14848	2.73105e-14	6.60932e-12		0	1	1		inf	0.130087	1		0	0		ANN=T|intron_variant|MODIFIER|ARHGEF16|ENSG00000130762|transcript|ENST00000378378.9|protein_coding|1/14|c.-19-36C>T||||||	ANN=T	intron variant	MODIFIER	ENSG00000130762	transcript		1469	4	0	0.00271555	0.00271186	1
CYP2D6	-	22	42130569	22:42130569:G:GC	1	795202	1.25754e-06		4	228	0.0175439		0	196	0		14200	3.28639e-14	7.91571e-12		0	1	1		inf	0.127505	1		0.114035	0.147059		ANN=GC|upstream_gene_variant|MODIFIER|AC254562.1|ENSG00000227370|transcript|ENST00000417586.1|processed_pseudogene||n.-1974_-1973insC|||||1973|,GC|intron_variant|MODIFIER|NDUFA6-DT|ENSG00000237037|transcript|ENST00000439129.5|pseudogene|5/6|n.1718+5162_1718+5163insC||||||,GC|intron_variant|MODIFIER|CYP2D6|ENSG00000100197|transcript|ENST00000645361.2|protein_coding|1/8|c.180+42_180+43insG||||||	ANN=GC	upstream gene variant	MODIFIER	ENSG00000227370	transcript		1279	1	11	0.00077459	0.0176569	9.74766e-27
HLA-B	rs148138285	6	31356185	6:31356185:C:T	1	805222	1.24189e-06		4	242	0.0165289		0	204	0		13533.1	3.97308e-14	9.48571e-12		0	1	1		inf	0.128768	1		0.0789474	0.102941		ANN=T|missense_variant|MODERATE|HLA-B|ENSG00000234745|transcript|ENST00000412585.7|protein_coding|3/8|c.601G>A|p.Asp201Asn|622/1536|601/1089|201/362||,T|upstream_gene_variant|MODIFIER|MIR6891|ENSG00000277402|transcript|ENST00000618788.1|miRNA||n.-869G>A|||||869|,T|upstream_gene_variant|MODIFIER|AL671883.2|ENSG00000271581|transcript|ENST00000603274.1|unprocessed_pseudogene||n.-462C>T|||||462|	ANN=T	missense variant	MODERATE	ENSG00000234745	transcript		1268	19		0.0147401	0.0176841	0.00382941
RFX2	-	19	6047594	19:6047594:G:A	1	596404	1.67672e-06		4	180	0.0222222		0	160	0		13554.6	4.00594e-14	9.56042e-12		0	1	1		inf	0.125387	1		0.289474	0.330882		ANN=A|intron_variant|MODIFIER|RFX2|ENSG00000087903|transcript|ENST00000303657.10|protein_coding|1/17|c.-8-90C>T||||||	ANN=A	intron variant	MODIFIER	ENSG00000087903	transcript		1007	20	0	0.0194742	0.0192846	1
GNAL	-	18	11825068	18:11825068:G:A	0	458206	0		4	210	0.0190476		0	170	0		inf	4.27923e-14	1.01789e-11			1	1		inf	0.131349	1		0.236842	0.213235		ANN=A|intron_variant|MODIFIER|GNAL|ENSG00000141404|transcript|ENST00000334049.11|protein_coding|5/11|c.722+53G>A||||||	ANN=A	intron variant	MODIFIER	ENSG00000141404	transcript		1078	26	0	0.0235507	0.0232734	1
GALNT12	-	9	98844000	9:98844000:C:T	0	368806	0		4	176	0.0227273		0	152	0		inf	5.00187e-14	1.1838e-11			1	1		inf	0.126729	1		0.315789	0.345588		ANN=T|intron_variant|MODIFIER|GALNT12|ENSG00000119514|transcript|ENST00000375011.4|protein_coding|7/9|c.1345-96C>T||||||	ANN=T	intron variant	MODIFIER	ENSG00000119514	transcript		1021	14		0.0135266	0.0134351	1
MYO15A	rs1232848021	17	18150786	17:18150786:TG:T	2	1094806	1.82681e-06		4	268	0.0149254		0	222	0		8293.97	5.25927e-14	1.24256e-11		0	1	1		inf	0.130087	1		0	0		ANN=T|intron_variant|MODIFIER|MYO15A|ENSG00000091536|transcript|ENST00000615845.4|protein_coding|36/64|c.7395+27delG||||||INFO_REALIGN_3_PRIME	ANN=T	intron variant	MODIFIER	ENSG00000091536	transcript		1468	5	0	0.00339443	0.00338867	1
ZKSCAN7	rs764747703	3	44565441	3:44565441:C:T	2	1074380	1.86154e-06		4	268	0.0149254		0	222	0		8139.23	5.67063e-14	1.33743e-11		0	1	1		inf	0.130087	1		0	0		ANN=T|intron_variant|MODIFIER|ZKSCAN7|ENSG00000196345|transcript|ENST00000273320.7|protein_coding|2/5|c.424-46C>T||||||,T|intron_variant|MODIFIER|ZKSCAN7-AS1|ENSG00000236869|transcript|ENST00000457331.1|pseudogene|2/2|n.221-7849G>A||||||	ANN=T	intron variant	MODIFIER	ENSG00000196345	transcript		1467	4		0.00271924	0.00271554	1
GSTM2	rs146527074	1	109690476	1:109690476:T:C	0	518268	0		4	258	0.0155039		0	212	0		inf	5.98764e-14	1.40975e-11			1	1		inf	0.130598	1		0.0438596	0.0367647		ANN=C|missense_variant|MODERATE|GSTM1|ENSG00000134184|transcript|ENST00000369823.6|protein_coding|7/8|c.536T>C|p.Val179Ala|581/852|536/714|179/237||,C|downstream_gene_variant|MODIFIER|AC000032.1|ENSG00000260246|transcript|ENST00000562538.1|pseudogene||n.*2641A>G|||||2641|,C|intron_variant|MODIFIER|GSTM2|ENSG00000213366|transcript|ENST00000369831.6|protein_coding|7/7|c.568-18005T>C||||||	ANN=C	missense variant	MODERATE	ENSG00000134184	transcript		1414	0	3	0	0.00422533	6.61107e-10
BRS3	-	23	136491913	23:136491913:G:GTT	115	350359	0.00032824		6	59	0.101695		1	44	0.0340909		344.785	6.63485e-14	1.55555e-11		70.8279	0.0144638	0.27327		4.86792	0.234014	1		0.72807	0.757353		ANN=GTT|intron_variant|MODIFIER|BRS3|ENSG00000102239|transcript|ENST00000370648.4|protein_coding|2/2|c.787-24_787-23dupTT||||||INFO_REALIGN_3_PRIME	ANN=GTT	intron variant	MODIFIER	ENSG00000102239	transcript
EPHB4	-	7	100813299	7:100813299:C:T	1	466172	2.14513e-06		4	162	0.0246914		1	120	0.00833333		11801.8	7.01338e-14	1.64178e-11		3917.4	0.00051463	0.0290834		3.01266	0.39834	1		0.447368	0.404412		ANN=T|intron_variant|MODIFIER|EPHB4|ENSG00000196411|transcript|ENST00000358173.8|protein_coding|10/16|c.1757-91G>A||||||	ANN=T	intron variant	MODIFIER	ENSG00000196411	transcript		857	33		0.0370787	0.0363912	1
WDR90	rs1296926845	16	660957	16:660957:C:T	0	290278	0		4	152	0.0263158		1	142	0.00704225		inf	7.2101e-14	1.68686e-11		inf	0.00048895	0.0278737		3.81081	0.372177	1		0.359649	0.433824		ANN=T|upstream_gene_variant|MODIFIER|AL022341.2|ENSG00000262528|transcript|ENST00000573609.2|pseudogene||n.-4763G>A|||||4763|,T|intron_variant|MODIFIER|WDR90|ENSG00000161996|transcript|ENST00000549091.5|protein_coding|28/40|c.3392-94C>T||||||	ANN=T	upstream gene variant	MODIFIER	ENSG00000262528	transcript		845	25	17	0.0281849	0.0643041	1.12237e-20
FBRSL1	rs376829356	12	132474085	12:132474085:G:A	1	742114	1.3475e-06		4	266	0.0150376		0	218	0		11330	8.0544e-14	1.87686e-11		0	1	1		inf	0.130837	1		0.0175439	0.00735294		ANN=A|intergenic_region|MODIFIER|AC079031.2-FBRSL1|ENSG00000256875-ENSG00000112787|intergenic_region|ENSG00000256875-ENSG00000112787|||n.132474085G>A||||||	ANN=A	intergenic region	MODIFIER	ENSG00000256875-ENSG00000112787	intergenic_region		1440	0	4	0	0.00552482	1.51778e-12
CSMD2	-	1	33572406	1:33572406:T:TC	16	645798	2.47755e-05		5	218	0.0229358		1	174	0.00574713		947.45	8.46538e-14	1.97075e-11		233.303	0.00456935	0.1261		4.06103	0.232923	1		0.210526	0.183824		ANN=TC|intron_variant|MODIFIER|CSMD2|ENSG00000121904|transcript|ENST00000373381.8|protein_coding|50/70|c.7762+99dupG||||||	ANN=TC	intron variant	MODIFIER	ENSG00000121904	transcript		1154	18	12	0.0152027	0.0348438	3.59926e-18
ANKRD31	-	5	75107664	5:75107664:G:A	2	679236	2.94448e-06		4	202	0.019802		0	168	0		6860.95	1.1369e-13	2.62179e-11		0	1	1		inf	0.129312	1		0.245614	0.257353		ANN=A|intron_variant|MODIFIER|ANKRD31|ENSG00000145700|transcript|ENST00000506364.6|protein_coding|20/25|c.4244-47C>T||||||	ANN=A	intron variant	MODIFIER	ENSG00000145700	transcript		1002	21		0.0205279	0.0203172	1
OR4C15	rs1390553389	11	55554402	11:55554402:T:A	3	1111838	2.69823e-06		4	268	0.0149254		0	222	0		5615.33	1.15348e-13	2.65853e-11		0	1	1		inf	0.130087	1		0	0		ANN=A|synonymous_variant|LOW|OR4C15|ENSG00000181939|transcript|ENST00000314644.2|protein_coding|1/1|c.96T>A|p.Ile32Ile|96/1113|96/1113|32/370||	ANN=A	synonymous variant	LOW	ENSG00000181939	transcript		1469	4	0	0.00271555	0.00271186	1
DOP1A	rs1411768750	6	83154194	6:83154194:T:C	3	1111862	2.69818e-06		4	268	0.0149254		0	222	0		5615.45	1.15338e-13	2.65853e-11		0	1	1		inf	0.130087	1		0	0		ANN=C|missense_variant|MODERATE|DOP1A|ENSG00000083097|transcript|ENST00000237163.9|protein_coding|33/40|c.6377T>C|p.Met2126Thr|6637/7995|6377/7431|2126/2476||	ANN=C	missense variant	MODERATE	ENSG00000083097	transcript		1468	5		0.00339443	0.00338867	1
LY75-CD302	rs1396293732	2	159878567	2:159878567:G:A	3	1110930	2.70044e-06		4	268	0.0149254		0	222	0		5610.74	1.15726e-13	2.66622e-11		0	1	1		inf	0.130087	1		0	0		ANN=A|intron_variant|MODIFIER|LY75|ENSG00000054219|transcript|ENST00000263636.5|protein_coding|10/34|c.1604+66C>T||||||,A|intron_variant|MODIFIER|LY75-CD302|ENSG00000248672|transcript|ENST00000504764.5|protein_coding|10/38|c.1604+66C>T||||||	ANN=A	intron variant	MODIFIER	ENSG00000054219	transcript		1469	4	0	0.00271555	0.00271186	1
MUC4	rs1269489956	3	195779669	3:195779669:C:G	56	644092	8.69441e-05		6	232	0.0258621		0	182	0		305.327	1.23422e-13	2.83765e-11		0	1	1		inf	0.036978	1		0.175439	0.132353		ANN=G|missense_variant|MODERATE|MUC4|ENSG00000145113|transcript|ENST00000463781.8|protein_coding|2/25|c.11911G>C|p.Val3971Leu|12023/16756|11911/16239|3971/5412||	ANN=G	missense variant	MODERATE	ENSG00000145113	transcript		1149	25		0.0212947	0.021068	1
FRG2B	rs758954540	10	133625296	10:133625296:G:A	26	1099882	2.36389e-05		5	268	0.0186567		0	222	0		804.223	1.39667e-13	3.19316e-11		0	1	1		inf	0.0667357	1		0	0		ANN=A|missense_variant|MODERATE|FRG2B|ENSG00000225899|transcript|ENST00000443774.5|protein_coding|4/4|c.643C>T|p.Arg215Trp|693/2094|643/840|215/279||,A|intragenic_variant|MODIFIER|AL731769.2|ENSG00000288107|gene_variant|ENSG00000288107|||n.133625296G>A||||||	ANN=A	missense variant	MODERATE	ENSG00000225899	transcript		1467	6	0	0.00407332	0.00406502	1
POGK	-	1	166847691	1:166847691:T:C	2	499860	4.00112e-06		4	162	0.0246914		1	136	0.00735294		6327.32	1.5914e-13	3.62212e-11		1851.33	0.00081579	0.0394492		3.41772	0.380378	1		0.377193	0.397059		ANN=C|intron_variant|MODIFIER|POGK|ENSG00000143157|transcript|ENST00000367875.1|protein_coding|4/4|c.358+99T>C||||||	ANN=C	intron variant	MODIFIER	ENSG00000143157	transcript		833	36	0	0.0414269	0.0405688	1
INPP5E	rs571982394	9	136431764	9:136431764:GC:G	5	69178	7.22773e-05		6	194	0.0309278		1	168	0.00595238		441.53	2.02064e-13	4.56264e-11		82.8419	0.0144486	0.273219		5.32979	0.128153	1		0.236842	0.272059		ANN=G|intron_variant|MODIFIER|INPP5E|ENSG00000148384|transcript|ENST00000371712.4|protein_coding|7/9|c.1549+59delG||||||	ANN=G	intron variant	MODIFIER	ENSG00000148384	transcript		1042	41		0.037788	0.0406146	0.0739314
MAN1B1	rs1297202372	9	137102502	9:137102502:A:G	9	130112	6.91712e-05		6	246	0.0243902		0	198	0		361.397	2.09597e-13	4.72227e-11		0	1	1		inf	0.03568	1		0.105263	0.0882353		ANN=G|intron_variant|MODIFIER|MAN1B1|ENSG00000177239|transcript|ENST00000371589.9|protein_coding|8/12|c.1254+830A>G||||||	ANN=G	intron variant	MODIFIER	ENSG00000177239	transcript		1296	11		0.00838415	0.015878	2.65792e-09
UBXN11	rs151149897	1	26282352	1:26282352:C:CGGGACA	58	187786	0.00030886		7	164	0.0426829		1	116	0.00862069		144.311	2.25742e-13	5.07574e-11		28.1451	0.0357842	0.505925		5.12739	0.145627	1		0.473684	0.389706		ANN=CGGGACA|conservative_inframe_insertion|MODERATE|UBXN11|ENSG00000158062|transcript|ENST00000374221.7|protein_coding|16/16|c.1509_1510insTGTCCC|p.Pro503_Gly504insCysPro|1723/1792|1509/1563|503/520||,CGGGACA|downstream_gene_variant|MODIFIER|CEP85|ENSG00000130695|transcript|ENST00000252992.8|protein_coding||c.*5059_*5060insGGGACA|||||3545|,CGGGACA|downstream_gene_variant|MODIFIER|SH3BGRL3|ENSG00000142669|transcript|ENST00000270792.10|protein_coding||c.*1229_*1230insGGGACA|||||831|	ANN=CGGGACA	conservative inframe insertion	MODERATE	ENSG00000158062	transcript		823	57	8	0.0641892	0.0788282	4.90316e-05
LPIN2	rs781705610	18	2931337	18:2931337:G:C	4	1112010	3.59709e-06		4	268	0.0149254		0	222	0		4212.14	2.3051e-13	5.17726e-11		0	1	1		inf	0.130087	1		0	0		ANN=C|missense_variant|MODERATE|LPIN2|ENSG00000101577|transcript|ENST00000261596.8|protein_coding|9/20|c.1375C>G|p.Leu459Val|1614/6229|1375/2691|459/896||	ANN=C	missense variant	MODERATE	ENSG00000101577	transcript		1468	5	0	0.00339443	0.00338867	1
ARMC12	rs950153284	6	35748856	6:35748856:A:G	4	1110122	3.60321e-06		4	268	0.0149254		0	222	0		4204.99	2.32082e-13	5.20968e-11		0	1	1		inf	0.130087	1		0	0		ANN=G|missense_variant|MODERATE|ARMC12|ENSG00000157343|transcript|ENST00000288065.6|protein_coding|6/6|c.1090A>G|p.Lys364Glu|1117/1169|1090/1104|364/367||	ANN=G	missense variant	MODERATE	ENSG00000157343	transcript		1468	5		0.00339443	0.00338867	1
SLC9A4	rs764177669	2	102503417	2:102503417:T:A	28	1061822	2.63698e-05		5	268	0.0186567		0	222	0		720.936	2.32503e-13	5.21723e-11		0	1	1		inf	0.0667357	1		0	0		ANN=A|intron_variant|MODIFIER|SLC9A4|ENSG00000180251|transcript|ENST00000295269.5|protein_coding|2/11|c.721-31T>A||||||	ANN=A	intron variant	MODIFIER	ENSG00000180251	transcript		1468	5	0	0.00339443	0.00338867	1
PANK2	rs1337186041	20	3889436	20:3889436:G:A	4	1089322	3.67201e-06		4	268	0.0149254		0	222	0		4126.2	2.50314e-13	5.59841e-11		0	1	1		inf	0.130087	1		0	0		ANN=A|synonymous_variant|LOW|PANK2|ENSG00000125779|transcript|ENST00000316562.8|protein_coding|1/7|c.336G>A|p.Gly112Gly|342/2280|336/1713|112/570||,A|upstream_gene_variant|MODIFIER|AL353194.1|ENSG00000229539|transcript|ENST00000451507.1|pseudogene||n.-568C>T|||||568|	ANN=A	synonymous variant	LOW	ENSG00000125779	transcript		1468	5	0	0.00339443	0.00338867	1
CYP2D6	-	22	42130564	22:42130564:TA:T	4	895122	4.46866e-06		4	222	0.018018		0	190	0		4106.05	2.57285e-13	5.74803e-11		0	1	1		inf	0.127706	1		0.149123	0.176471		ANN=T|upstream_gene_variant|MODIFIER|AC254562.1|ENSG00000227370|transcript|ENST00000417586.1|processed_pseudogene||n.-1978delA|||||1978|,T|intron_variant|MODIFIER|NDUFA6-DT|ENSG00000237037|transcript|ENST00000439129.5|pseudogene|5/6|n.1718+5158delA||||||,T|intron_variant|MODIFIER|CYP2D6|ENSG00000100197|transcript|ENST00000645361.2|protein_coding|1/8|c.180+47delT||||||	ANN=T	upstream gene variant	MODIFIER	ENSG00000227370	transcript		1240	4	4	0.00320513	0.00956916	1.34513e-09
IMP4	rs1028521425	2	130344576	2:130344576:G:T	2	693588	2.88356e-06		4	266	0.0150376		0	220	0		5294.55	3.16554e-13	7.04387e-11		0	1	1		inf	0.130184	1		0.00877193	0.00735294		ANN=T|upstream_gene_variant|MODIFIER|CCDC115|ENSG00000136710|transcript|ENST00000259229.7|protein_coding||c.-2451C>A|||||2412|,T|intron_variant|MODIFIER|IMP4|ENSG00000136718|transcript|ENST00000259239.8|protein_coding|2/8|c.113-53G>T||||||	ANN=T	upstream gene variant	MODIFIER	ENSG00000136710	transcript		1467	4	0	0.00271924	0.00271554	1
KCNH8	-	3	19390385	3:19390385:C:T	3	511842	5.86118e-06		4	168	0.0238095		1	138	0.00724638		4161.29	3.9106e-13	8.63271e-11		1245.35	0.00107773	0.0479142		3.34146	0.382996	1		0.377193	0.375		ANN=T|intron_variant|MODIFIER|KCNH8|ENSG00000183960|transcript|ENST00000328405.7|protein_coding|5/15|c.812-96C>T||||||,T|non_coding_transcript_exon_variant|MODIFIER|AC061958.1|ENSG00000287069|transcript|ENST00000670571.1|pseudogene|6/6|n.1205G>A||||||	ANN=T	intron variant	MODIFIER	ENSG00000183960	transcript		910	55		0.0569948	0.0553706	1
ROBO2	-	3	77477610	3:77477610:T:C	235	911404	0.00025784		7	224	0.03125		2	176	0.0113636		125.075	4.13907e-13	9.12061e-11		44.5668	0.00100607	0.0457057		2.80645	0.309256	1		0.201754	0.161765		ANN=C|intron_variant|MODIFIER|ROBO2|ENSG00000185008|transcript|ENST00000332191.12|protein_coding|3/26|c.546+39T>C||||||	ANN=C	intron variant	MODIFIER	ENSG00000185008	transcript		1170	26		0.0217391	0.0215028	1
LOXHD1	rs971268824	18	46559137	18:46559137:C:T	29	969092	2.99249e-05		5	268	0.0186567		0	222	0		635.285	4.30084e-13	9.46346e-11		0	1	1		inf	0.0667357	1		0	0		ANN=T|intron_variant|MODIFIER|LOXHD1|ENSG00000167210|transcript|ENST00000642948.1|protein_coding|20/40|c.3216+311G>A||||||	ANN=T	intron variant	MODIFIER	ENSG00000167210	transcript		1464	7	0	0.00475867	0.00474735	1
CEP131	rs143331394	17	81195927	17:81195927:T:C	242	1111858	0.00021765		7	268	0.0261194		0	222	0		123.196	4.48747e-13	9.8617e-11		0	1	1		inf	0.0178419	1		0	0		ANN=C|missense_variant|MODERATE|CEP131|ENSG00000141577|transcript|ENST00000269392.8|protein_coding|16/26|c.1933A>G|p.Ser645Gly|2181/3673|1933/3252|645/1083||,C|upstream_gene_variant|MODIFIER|AC027601.3|ENSG00000262115|transcript|ENST00000571085.1|pseudogene||n.-1466T>C|||||1466|	ANN=C	missense variant	MODERATE	ENSG00000141577	transcript		1454	19	0	0.0128988	0.0128157	1
TRAV9-2	-	14	21941332	14:21941332:A:ATCTCTC	10	318494	3.13978e-05		5	228	0.0219298		1	174	0.00574713		714.09	5.3515e-13	1.171e-10		184.095	0.00598997	0.150622		3.87892	0.240645	1		0.219298	0.147059		ANN=ATCTCTC|intron_variant|MODIFIER|TRAV9-2|ENSG00000211793|transcript|ENST00000390441.2|TR_V_gene|1/1|c.47-24_47-19dupCTCTCT||||||WARNING_TRANSCRIPT_INCOMPLETE&INFO_REALIGN_3_PRIME	ANN=ATCTCTC	intron variant	MODIFIER	ENSG00000211793	transcript		1147	26	2	0.0221277	0.025206	0.0135941
LOX	rs141394149	5	122077591	5:122077591:G:A	113	1111802	0.00010164		6	268	0.0223881		1	222	0.0045045		225.297	6.28029e-13	1.36691e-10		44.5156	0.0225048	0.369106		5.06107	0.133907	1		0	0		ANN=A|missense_variant|MODERATE|LOX|ENSG00000113083|transcript|ENST00000231004.5|protein_coding|1/7|c.395C>T|p.Ser132Phe|669/5076|395/1254|132/417||	ANN=A	missense variant	MODERATE	ENSG00000113083	transcript		1462	11		0.00746775	0.00743987	1
CEP250	-	20	35470157	20:35470157:T:A	0	276042	0		4	248	0.016129		0	206	0		inf	6.33576e-13	1.37849e-10			1	1		inf	0.129774	1		0.0701754	0.0808824		ANN=A|intron_variant|MODIFIER|CEP250|ENSG00000126001|transcript|ENST00000397527.6|protein_coding|10/34|c.948+171T>A||||||	ANN=A	intron variant	MODIFIER	ENSG00000126001	transcript		1320	12	0	0.00900901	0.00896843	1
FBRSL1	rs1455354406	12	132473909	12:132473909:T:C	0	279596	0		4	252	0.015873		0	210	0		inf	6.41999e-13	1.39583e-10			1	1		inf	0.129582	1		0.0614035	0.0588235		ANN=C|intergenic_region|MODIFIER|AC079031.2-FBRSL1|ENSG00000256875-ENSG00000112787|intergenic_region|ENSG00000256875-ENSG00000112787|||n.132473909T>C||||||	ANN=C	intergenic region	MODIFIER	ENSG00000256875-ENSG00000112787	intergenic_region		1358	0	7	0	0.0102038	1.21741e-19
OR11A1	rs763775121	6	29440315	6:29440315:GTTC:G	6	1112010	5.39563e-06		4	268	0.0149254		0	222	0		2808.09	6.91269e-13	1.49949e-10		0	1	1		inf	0.130087	1		0	0		ANN=G|conservative_inframe_deletion|MODERATE|OR10C1|ENSG00000206474|transcript|ENST00000622521.1|protein_coding|1/1|c.313_315delTTC|p.Phe105del|384/1039|313/945|105/314||WARNING_TRANSCRIPT_NO_START_CODON&INFO_REALIGN_3_PRIME,G|intragenic_variant|MODIFIER|OR11A1|ENSG00000204694|gene_variant|ENSG00000204694|||n.29440318_29440316delGAA||||||	ANN=G	conservative inframe deletion	MODERATE	ENSG00000206474	transcript		1468	5		0.00339443	0.00338867	1
UBC	rs1165001984	12	124911855	12:124911855:T:C	6	1111756	5.39687e-06		4	268	0.0149254		0	222	0		2807.45	6.919e-13	1.50059e-10		0	1	1		inf	0.130087	1		0	0		ANN=C|synonymous_variant|LOW|UBC|ENSG00000150991|transcript|ENST00000339647.6|protein_coding|2/2|c.1917A>G|p.Gln639Gln|1984/2193|1917/2058|639/685||,C|upstream_gene_variant|MODIFIER|MIR5188|ENSG00000265345|transcript|ENST00000583467.1|miRNA||n.-3692T>C|||||3692|	ANN=C	synonymous variant	LOW	ENSG00000150991	transcript		1468	5	0	0.00339443	0.00338867	1
EWSR1	rs879237683	22	29300030	22:29300030:A:G	1	318492	3.1398e-06		4	200	0.02		1	170	0.00588235		6499.82	7.52132e-13	1.62604e-10		1884.56	0.00106668	0.0475072		3.44898	0.379879	1		0.22807	0.264706		ANN=G|intron_variant|MODIFIER|EWSR1|ENSG00000182944|transcript|ENST00000414183.6|protein_coding|17/17|c.1947-92A>G||||||	ANN=G	intron variant	MODIFIER	ENSG00000182944	transcript		1097	19	1	0.0170098	0.0186236	0.0905122
TAF3	rs1248538078	10	8009253	10:8009253:C:T	6	1076278	5.57477e-06		4	268	0.0149254		0	222	0		2717.86	7.87687e-13	1.6993e-10		0	1	1		inf	0.130087	1		0	0		ANN=T|missense_variant|MODERATE|TAF3|ENSG00000165632|transcript|ENST00000344293.6|protein_coding|5/7|c.2491C>T|p.Pro831Ser|2696/4875|2491/2790|831/929||	ANN=T	missense variant	MODERATE	ENSG00000165632	transcript		1469	4	0	0.00271555	0.00271186	1
HK2	rs1240386762	2	74878939	2:74878939:G:A	6	1068504	5.61533e-06		4	268	0.0149254		0	222	0		2698.23	8.10849e-13	1.74742e-10		0	1	1		inf	0.130087	1		0	0		ANN=A|intron_variant|MODIFIER|HK2|ENSG00000159399|transcript|ENST00000290573.7|protein_coding|9/17|c.1265+18G>A||||||	ANN=A	intron variant	MODIFIER	ENSG00000159399	transcript		1469	4	0	0.00271555	0.00271186	1
HNF4A	rs557888367	20	44414533	20:44414533:C:A	39	1112008	3.50717e-05		5	268	0.0186567		0	222	0		542.054	8.42974e-13	1.81537e-10		0	1	1		inf	0.0667357	1		0	0		ANN=A|missense_variant|MODERATE|HNF4A|ENSG00000101076|transcript|ENST00000316099.8|protein_coding|5/10|c.519C>A|p.Asn173Lys|608/6445|519/1425|173/474||	ANN=A	missense variant	MODERATE	ENSG00000101076	transcript		1467	6	0	0.00407332	0.00406502	1
NDFIP2	rs150182671	13	79533351	13:79533351:C:T	39	1109268	3.51583e-05		5	268	0.0186567		0	222	0		540.718	8.53418e-13	1.83657e-10		0	1	1		inf	0.0667357	1		0	0		ANN=T|synonymous_variant|LOW|NDFIP2|ENSG00000102471|transcript|ENST00000218652.11|protein_coding|3/8|c.516C>T|p.Pro172Pro|568/4625|516/1011|172/336||	ANN=T	synonymous variant	LOW	ENSG00000102471	transcript		1467	6	0	0.00407332	0.00406502	1
PHLDB2	rs776139862	3	111885372	3:111885372:A:G	40	1112006	3.5971e-05		5	268	0.0186567		0	222	0		528.501	9.48167e-13	2.02941e-10		0	1	1		inf	0.0667357	1		0	0		ANN=G|missense_variant|MODERATE|PHLDB2|ENSG00000144824|transcript|ENST00000393925.7|protein_coding|2/18|c.1295A>G|p.Gln432Arg|1392/5543|1295/3762|432/1253||	ANN=G	missense variant	MODERATE	ENSG00000144824	transcript		1467	6		0.00407332	0.00406502	1
PCSK5	rs142510369	9	76026978	9:76026978:C:T	122	1109144	0.00011		6	268	0.0223881		1	222	0.0045045		208.176	9.93908e-13	2.12323e-10		41.1328	0.0243173	0.38918		5.06107	0.133907	1		0	0		ANN=T|synonymous_variant|LOW|PCSK5|ENSG00000099139|transcript|ENST00000674117.1|protein_coding|5/38|c.573C>T|p.Cys191Cys|1082/10226|573/5664|191/1887||	ANN=T	synonymous variant	LOW	ENSG00000099139	transcript		1461	12		0.00814664	0.00811346	1
GCN1	rs373411123	12	120151157	12:120151157:G:A	7	1111882	6.29563e-06		4	268	0.0149254		0	222	0		2406.66	1.08657e-12	2.31472e-10		0	1	1		inf	0.130087	1		0	0		ANN=A|missense_variant|MODERATE|GCN1|ENSG00000089154|transcript|ENST00000300648.7|protein_coding|34/58|c.4297C>T|p.Arg1433Cys|4315/8681|4297/8016|1433/2671||,A|downstream_gene_variant|MODIFIER|MIR4498|ENSG00000266704|transcript|ENST00000577599.1|miRNA||n.*4277C>T|||||4277|	ANN=A	missense variant	MODERATE	ENSG00000089154	transcript		1468	5	0	0.00339443	0.00338867	1
TSPEAR	-	21	44646384	21:44646384:C:CCTCA	7	1073548	6.52044e-06		4	260	0.0153846		0	214	0		2396.3	1.10677e-12	2.35651e-10		0	1	1		inf	0.130491	1		0.0350877	0.0294118		ANN=CCTCA|upstream_gene_variant|MODIFIER|KRTAP10-11|ENSG00000243489|transcript|ENST00000334670.9|protein_coding||c.-75_-74insCTCA|||||29|,CCTCA|intron_variant|MODIFIER|TSPEAR|ENSG00000175894|transcript|ENST00000323084.9|protein_coding|1/11|c.82+65045_82+65048dupTGAG||||||	ANN=CCTCA	upstream gene variant	MODIFIER	ENSG00000243489	transcript		1387	15	0	0.010699	0.0106418	1
TSPEAR	rs587648107	21	44592185	21:44592185:A:G	124	1064986	0.00011643		6	264	0.0227273		1	218	0.00458716		199.712	1.27171e-12	2.69691e-10		39.5742	0.0252615	0.399036		5.04651	0.13425	1		0.0263158	0.0147059		ANN=G|synonymous_variant|LOW|KRTAP10-6|ENSG00000188155|transcript|ENST00000400368.1|protein_coding|1/1|c.300T>C|p.Cys100Cys|321/1238|300/1098|100/365||,G|intron_variant|MODIFIER|TSPEAR|ENSG00000175894|transcript|ENST00000323084.9|protein_coding|1/11|c.83-24180T>C||||||,G|intragenic_variant|MODIFIER|KRTAP10-4|ENSG00000215454|gene_variant|ENSG00000215454|||n.44592185A>G||||||	ANN=G	synonymous variant	LOW	ENSG00000188155	transcript		1419	24	4	0.016586	0.0218702	1.46603e-05
FLNC	rs370733196	7	128857266	7:128857266:C:T	44	1111868	3.9573e-05		5	268	0.0186567		0	222	0		480.394	1.47962e-12	3.12646e-10		0	1	1		inf	0.0667357	1		0	0		ANN=T|synonymous_variant|LOW|FLNC|ENSG00000128591|transcript|ENST00000325888.12|protein_coding|46/48|c.7710C>T|p.Asn2570Asn|7971/9188|7710/8178|2570/2725||,T|intron_variant|MODIFIER|FLNC-AS1|ENSG00000242902|transcript|ENST00000469965.1|pseudogene|1/3|n.103-3869G>A||||||	ANN=T	synonymous variant	LOW	ENSG00000128591	transcript		1468	5		0.00339443	0.00338867	1
TTC6	rs1355977600	14	37737612	14:37737612:A:G	4	695148	5.75417e-06		4	268	0.0149254		0	222	0		2633.12	1.50789e-12	3.18234e-10		0	1	1		inf	0.130087	1		0	0		ANN=G|intron_variant|MODIFIER|TTC6|ENSG00000139865|transcript|ENST00000553443.5|protein_coding|8/30|c.1909-48A>G||||||	ANN=G	intron variant	MODIFIER	ENSG00000139865	transcript		1467	5	0	0.00339674	0.00339097	1
SELENOV	rs375565867	19	39515985	19:39515985:C:T	44	1107500	3.97291e-05		5	268	0.0186567		0	222	0		478.507	1.50897e-12	3.18408e-10		0	1	1		inf	0.0667357	1		0	0		ANN=T|missense_variant|MODERATE|SELENOV|ENSG00000186838|transcript|ENST00000335426.8|protein_coding|1/6|c.773C>T|p.Ala258Val|873/1704|773/1041|258/346||	ANN=T	missense variant	MODERATE	ENSG00000186838	transcript		1468	5	0	0.00339443	0.00338867	1
FMNL2	rs372174218	2	152558720	2:152558720:T:G	8	1102352	7.25721e-06		4	264	0.0151515		0	222	0		2119.89	1.58766e-12	3.34377e-10		0	1	1		inf	0.129063	1		0	0.0147059		ANN=G|intron_variant|MODIFIER|FMNL2|ENSG00000157827|transcript|ENST00000288670.14|protein_coding|4/25|c.360-20T>G||||||	ANN=G	intron variant	MODIFIER	ENSG00000157827	transcript		1456	8	0	0.00546448	0.00544955	1
SLCO1B3-SLCO1B7	rs1939024754	12	21048629	12:21048629:C:T	0	214348	0		4	244	0.0163934		0	200	0		inf	1.63075e-12	3.43334e-10			1	1		inf	0.130686	1		0.0964912	0.0882353		ANN=T|intron_variant|MODIFIER|SLCO1B7|ENSG00000205754|transcript|ENST00000421593.6|protein_coding|7/12|c.995-83C>T||||||,T|intron_variant|MODIFIER|SLCO1B3-SLCO1B7|ENSG00000257046|transcript|ENST00000540229.1|protein_coding|13/15|c.1866-18690C>T||||||,T|intragenic_variant|MODIFIER|AC022335.1|ENSG00000257062|gene_variant|ENSG00000257062|||n.21048629C>T||||||	ANN=T	intron variant	MODIFIER	ENSG00000205754	transcript		1328	7	0	0.00524345	0.0052297	1
EIF3A	rs370678492	10	119080699	10:119080699:C:T	45	1097876	4.09882e-05		5	268	0.0186567		0	222	0		463.807	1.75092e-12	3.68002e-10		0	1	1		inf	0.0667357	1		0	0		ANN=T|5_prime_UTR_variant|MODIFIER|EIF3A|ENSG00000107581|transcript|ENST00000369144.8|protein_coding|1/22|c.-23G>A|||||23|	ANN=T	5 prime UTR variant	MODIFIER	ENSG00000107581	transcript		1467	6	0	0.00407332	0.00406502	1
ENSG00000188897	-	16	11383944	16:11383944:G:A	7	920078	7.60805e-06		4	268	0.0149254		0	222	0		1991.5	2.31626e-12	4.8186e-10		0	1	1		inf	0.130087	1		0	0		ANN=A|missense_variant|MODERATE|AC099489.1|ENSG00000188897|transcript|ENST00000598234.6|protein_coding|64/66|c.9596C>T|p.Pro3199Leu|9666/10590|9596/9801|3199/3266||,A|upstream_gene_variant|MODIFIER|AC099489.2|ENSG00000262636|transcript|ENST00000574976.1|processed_pseudogene||n.-2826C>T|||||2826|	ANN=A	missense variant	MODERATE	ENSG00000188897	transcript		1469	4	0	0.00271555	0.00271186	1
TEX26	rs145080214	13	30966391	13:30966391:G:A	9	1111250	8.09899e-06		4	268	0.0149254		0	222	0		1870.78	2.3587e-12	4.90272e-10		0	1	1		inf	0.130087	1		0	0		ANN=A|synonymous_variant|LOW|TEX26|ENSG00000175664|transcript|ENST00000380473.8|protein_coding|5/7|c.639G>A|p.Gln213Gln|699/1523|639/870|213/289||	ANN=A	synonymous variant	LOW	ENSG00000175664	transcript		1468	5	0	0.00339443	0.00338867	1
SRD5A2	rs11892634	2	31531557	2:31531557:A:G	17	397892	4.27252e-05		5	250	0.02		1	198	0.00505051		477.641	2.44779e-12	5.07669e-10		118.804	0.00891519	0.196789		4.02041	0.234585	1		0.105263	0.0661765		ANN=G|intron_variant|MODIFIER|SRD5A2|ENSG00000277893|transcript|ENST00000622030.2|protein_coding|2/4|c.446-85T>C||||||,G|intron_variant|MODIFIER|AL133247.1|ENSG00000228563|transcript|ENST00000435713.1|pseudogene|2/2|n.255+3857A>G||||||	ANN=G	intron variant	MODIFIER	ENSG00000277893	transcript		1290	38	0	0.0286145	0.0282051	1
MTNAP1	rs1555734147	17	73243085	17:73243085:T:TG	4	586598	6.81898e-06		4	262	0.0152672		1	216	0.00462963		2273.62	2.71374e-12	5.6121e-10		682.086	0.0018391	0.0684079		3.33333	0.383991	1		0.0263158	0.0220588		ANN=TG|upstream_gene_variant|MODIFIER|AC087301.1|ENSG00000265010|transcript|ENST00000579037.1|pseudogene||n.-8_-7insG|||||7|,TG|intron_variant|MODIFIER|C17orf80|ENSG00000141219|transcript|ENST00000359042.6|protein_coding|5/5|c.1729+82_1729+83insG||||||	ANN=TG	upstream gene variant	MODIFIER	ENSG00000265010	transcript		1399	16	3	0.0112835	0.0153945	4.76769e-05
C1QTNF3-AMACR	rs6871430	5	34008109	5:34008109:A:G	78	235408	0.00033134		7	222	0.0315315		2	178	0.011236		98.2296	2.77793e-12	5.73612e-10		34.2847	0.00172562	0.0657581		2.86512	0.309266	1		0.192982	0.169118		ANN=G|upstream_gene_variant|MODIFIER|AMACR|ENSG00000242110|transcript|ENST00000382085.7|protein_coding||c.-90T>C|||||81|,G|intron_variant|MODIFIER|C1QTNF3-AMACR|ENSG00000273294|transcript|ENST00000382079.3|nonsense_mediated_decay|6/8|n.690-2210T>C||||||	ANN=G	upstream gene variant	MODIFIER	ENSG00000242110	transcript		1071	56		0.0495575	0.053362	0.0480136
NBN	rs1223035141	8	89964314	8:89964314:T:C	7	873252	8.01601e-06		4	268	0.0149254		0	222	0		1890.14	2.85407e-12	5.88837e-10		0	1	1		inf	0.130087	1		0	0		ANN=C|intron_variant|MODIFIER|NBN|ENSG00000104320|transcript|ENST00000265433.7|protein_coding|8/15|c.994+96A>G||||||	ANN=C	intron variant	MODIFIER	ENSG00000104320	transcript		1464	4		0.0027248	0.00272108	1
MUC4	rs775791178	3	195782653	3:195782653:G:A	8	957542	8.35472e-06		4	268	0.0149254		0	222	0		1813.51	2.96141e-12	6.09852e-10		0	1	1		inf	0.130087	1		0	0		ANN=A|missense_variant|MODERATE|MUC4|ENSG00000145113|transcript|ENST00000463781.8|protein_coding|2/25|c.8927C>T|p.Pro2976Leu|9039/16756|8927/16239|2976/5412||	ANN=A	missense variant	MODERATE	ENSG00000145113	transcript		1466	4		0.00271555	0.00676582	1.23388e-07
OBSL1	rs11904583	2	219563274	2:219563274:T:C	978296	978596	0.999693		253	260	0.973077		217	218	0.995413		0.0110834	3.82454e-12	7.8116e-10		0.0665443	0.0648572	0.753529		0.166557	0.0764682	1		0.0175439	0.0294118		ANN=T|downstream_gene_variant|MODIFIER|AC009955.4|ENSG00000269068|transcript|ENST00000597192.1|pseudogene||n.*3648C>T|||||3648|,T|intron_variant|MODIFIER|OBSL1|ENSG00000124006|transcript|ENST00000404537.6|protein_coding|7/20|c.2680+81G>A||||||	ANN=T	downstream gene variant	MODIFIER	ENSG00000269068	transcript		1374	53	8	0.0369338	0.0469276	5.57532e-07
KHK	rs1176365366	2	27097739	2:27097739:T:A	10	1061584	9.41989e-06		4	268	0.0149254		0	222	0		1608.45	3.9636e-12	8.09025e-10		0	1	1		inf	0.130087	1		0	0		ANN=A|downstream_gene_variant|MODIFIER|CGREF1|ENSG00000138028|transcript|ENST00000404694.3|protein_coding||c.*3535A>T|||||3487|,A|intron_variant|MODIFIER|KHK|ENSG00000138030|transcript|ENST00000260598.10|protein_coding|5/7|c.564+90T>A||||||	ANN=A	downstream gene variant	MODIFIER	ENSG00000138028	transcript		1469	4	0	0.00271555	0.00271186	1
ALOX15	rs781276037	17	4639673	17:4639673:G:A	893	1011080	0.00088321		9	264	0.0340909		1	220	0.00454545		39.9257	4.19023e-12	8.53574e-10		5.16543	0.176827	1		7.72941	0.0252794	1		0.00877193	0.0147059		ANN=A|intron_variant|MODIFIER|ALOX15|ENSG00000161905|transcript|ENST00000293761.8|protein_coding|1/13|c.136-42C>T||||||	ANN=A	intron variant	MODIFIER	ENSG00000161905	transcript		1403	30	0	0.0209351	0.020716	1
SLC38A8	rs151200224	16	84033357	16:84033357:C:A	11	1111994	9.89214e-06		4	268	0.0149254		0	222	0		1531.66	4.48924e-12	9.12056e-10		0	1	1		inf	0.130087	1		0	0		ANN=A|synonymous_variant|LOW|SLC38A8|ENSG00000166558|transcript|ENST00000299709.7|protein_coding|3/10|c.501G>T|p.Pro167Pro|501/1308|501/1308|167/435||	ANN=A	synonymous variant	LOW	ENSG00000166558	transcript		1468	5	0	0.00339443	0.00338867	1
HLA-DRB1	rs16822820	6	32584283	6:32584283:A:G	10	950496	1.05208e-05		4	250	0.016		0	206	0		1545.51	4.66195e-12	9.46123e-10		0	1	1		inf	0.130347	1		0.0701754	0.0661765		ANN=G|missense_variant|MODERATE|HLA-DRB1|ENSG00000196126|transcript|ENST00000360004.5|protein_coding|2/6|c.196T>C|p.Ser66Pro|302/1229|196/801|66/266||	ANN=G	missense variant	MODERATE	ENSG00000196126	transcript		1372	16		0.0115274	0.0114609	1
VCX	rs144094683	23	7843780	23:7843780:C:G	143	235610	0.00060694		8	238	0.0336134		2	168	0.0119048		57.2738	4.68311e-12	9.50024e-10		19.8388	0.00492811	0.132602		2.88696	0.206262	1		0	0.0147059		ANN=G|missense_variant|MODERATE|VCX|ENSG00000182583|transcript|ENST00000381059.7|protein_coding|3/3|c.385C>G|p.Gln129Glu|604/967|385/621|129/206||	ANN=G	missense variant	MODERATE	ENSG00000182583	transcript
TLE1	rs374682917	9	81587926	9:81587926:G:GTCATCCCGCC	370	637198	0.00058067		7	144	0.0486111		1	128	0.0078125		87.9423	4.90958e-12	9.94812e-10		13.5524	0.0718301	0.80624		6.48905	0.0700613	1		0.438596	0.470588		ANN=GTCATCCCGCC|intron_variant|MODIFIER|TLE1|ENSG00000196781|transcript|ENST00000376499.8|protein_coding|16/19|c.1830-99_1830-98insGGCGGGATGA||||||	ANN=GTCATCCCGCC	intron variant	MODIFIER	ENSG00000196781	transcript		825	55		0.0625	0.0605469	1
SUGCT	rs1412389011	7	40316953	7:40316953:C:T	25	78034	0.00032037		6	112	0.0535714		1	104	0.00961538		176.624	5.41034e-12	1.09086e-09		30.2948	0.0340411	0.489034		5.83019	0.120704	1		0.526316	0.580882		ANN=T|intron_variant|MODIFIER|SUGCT|ENSG00000175600|transcript|ENST00000628514.2|protein_coding|9/14|c.837+98C>T||||||	ANN=T	intron variant	MODIFIER	ENSG00000175600	transcript		632	40		0.0595238	0.0577523	1
ZNF208	rs1260617896	19	21970605	19:21970605:G:A	4	499424	8.00923e-06		4	266	0.0150376		0	222	0		1906.18	5.48604e-12	1.10532e-09		0	1	1		inf	0.129567	1		0	0.00735294		ANN=A|3_prime_UTR_variant|MODIFIER|ZNF208|ENSG00000160321|transcript|ENST00000397126.9|protein_coding|4/4|c.*586C>T|||||586|,A|upstream_gene_variant|MODIFIER|AC003973.2|ENSG00000279377|transcript|ENST00000624863.1|TEC||n.-2076C>T|||||2076|	ANN=A	3 prime UTR variant	MODIFIER	ENSG00000160321	transcript		1464	5	0	0.00340368	0.00339788	1
NBPF10	rs1273041437	1	146142567	1:146142567:G:C	18	345364	5.21189e-05		5	254	0.019685		0	206	0		385.259	6.85926e-12	1.37103e-09		0	1	1		inf	0.0679556	1		0.0701754	0.0514706		ANN=C|intron_variant|MODIFIER|NBPF10|ENSG00000271425|transcript|ENST00000583866.9|protein_coding|2/89|c.278+83C>G||||||	ANN=C	intron variant	MODIFIER	ENSG00000271425	transcript		1394	11	0	0.00782918	0.00779853	1
CLEC4M	rs113080783	19	7765776	19:7765776:A:G	170	1048258	0.00016217		6	256	0.0234375		2	220	0.00909091		147.965	7.30502e-12	1.45704e-09		56.5617	0.00062954	0.0328656		2.616	0.296246	1		0.00877193	0.0441176		ANN=G|missense_variant|MODERATE|CLEC4M|ENSG00000104938|transcript|ENST00000327325.10|protein_coding|4/7|c.353A>G|p.Gln118Arg|377/1841|353/1200|118/399||	ANN=G	missense variant	MODERATE	ENSG00000104938	transcript		1413	35	1	0.0241546	0.0252088	0.207649
DTX2	rs370743551	7	76503475	7:76503475:C:T	62	1111918	5.57595e-05		5	268	0.0186567		0	222	0		340.935	7.46552e-12	1.48808e-09		0	1	1		inf	0.0667357	1		0	0		ANN=T|missense_variant|MODERATE|DTX2|ENSG00000091073|transcript|ENST00000324432.9|protein_coding|10/12|c.1439C>T|p.Thr480Met|1949/2769|1439/1869|480/622||	ANN=T	missense variant	MODERATE	ENSG00000091073	transcript		1468	5		0.00339443	0.00338867	1
ALDH4A1	rs1205647008	1	18883310	1:18883310:C:G	13	1112006	1.16906e-05		4	268	0.0149254		0	222	0		1296.03	7.82409e-12	1.5555e-09		0	1	1		inf	0.130087	1		0	0		ANN=G|missense_variant|MODERATE|ALDH4A1|ENSG00000159423|transcript|ENST00000290597.9|protein_coding|6/16|c.572G>C|p.Ser191Thr|602/2124|572/1692|191/563||,G|upstream_gene_variant|MODIFIER|MIR4695|ENSG00000265606|transcript|ENST00000577305.1|miRNA||n.-35G>C|||||35|	ANN=G	missense variant	MODERATE	ENSG00000159423	transcript		1468	5	0	0.00339443	0.00338867	1
POU5F1B	rs980517037	8	127416046	8:127416046:T:A	13	1109632	1.17156e-05		4	268	0.0149254		0	222	0		1293.26	7.8912e-12	1.56732e-09		0	1	1		inf	0.130087	1		0	0		ANN=A|synonymous_variant|LOW|POU5F1B|ENSG00000212993|transcript|ENST00000465342.4|protein_coding|3/3|c.180T>A|p.Ile60Ile|745/4765|180/1080|60/359||,A|intron_variant|MODIFIER|CASC8|ENSG00000246228|transcript|ENST00000502082.5|pseudogene|5/5|n.1176+4783A>T||||||,A|intragenic_variant|MODIFIER|PCAT1|ENSG00000253438|gene_variant|ENSG00000253438|||n.127416046T>A||||||	ANN=A	synonymous variant	LOW	ENSG00000212993	transcript		1468	5		0.00339443	0.00338867	1
MCM3AP	rs1358159968	21	46270339	21:46270339:C:A	12	1036382	1.15787e-05		4	268	0.0149254		0	222	0		1308.55	7.9297e-12	1.57445e-09		0	1	1		inf	0.130087	1		0	0		ANN=A|intron_variant|MODIFIER|MCM3AP|ENSG00000160294|transcript|ENST00000291688.6|protein_coding|9/27|c.2628+62G>T||||||	ANN=A	intron variant	MODIFIER	ENSG00000160294	transcript		1468	5	0	0.00339443	0.00338867	1
CBX7	rs577995303	22	39133885	22:39133885:G:A	13	1104444	1.17706e-05		4	268	0.0149254		0	222	0		1287.22	8.04039e-12	1.59514e-09		0	1	1		inf	0.130087	1		0	0		ANN=A|3_prime_UTR_variant|MODIFIER|CBX7|ENSG00000100307|transcript|ENST00000216133.10|protein_coding|6/6|c.*6C>T|||||6|,A|non_coding_transcript_exon_variant|MODIFIER|AL031846.2|ENSG00000279833|transcript|ENST00000624656.1|pseudogene|1/1|n.796G>A||||||	ANN=A	3 prime UTR variant	MODIFIER	ENSG00000100307	transcript		1468	5	0	0.00339443	0.00338867	1
FAM20C	rs1037682632	7	35526	7:35526:A:G	11	952618	1.15471e-05		4	268	0.0149254		0	222	0		1312.13	8.33079e-12	1.65168e-09		0	1	1		inf	0.130087	1		0	0		ANN=G|upstream_gene_variant|MODIFIER|AC215522.2|ENSG00000282572|transcript|ENST00000633163.1|pseudogene||n.-69T>C|||||69|,G|upstream_gene_variant|MODIFIER|AC215522.1|ENSG00000273644|transcript|ENST00000615488.1|processed_pseudogene||n.-1506A>G|||||1506|,G|intergenic_region|MODIFIER|AC215522.2-AC215522.1|ENSG00000282572-ENSG00000273644|intergenic_region|ENSG00000282572-ENSG00000273644|||n.35526A>G||||||	ANN=G	upstream gene variant	MODIFIER	ENSG00000282572	transcript		1469	4		0.00271555	0.00271186	1
PLEKHA7	-	11	16780885	11:16780885:C:T	6	448362	1.3382e-05		4	204	0.0196078		1	174	0.00574713		1494.52	8.70289e-12	1.72405e-09		431.942	0.00271236	0.089035		3.46	0.379604	1		0.210526	0.242647		ANN=T|intron_variant|MODIFIER|PLEKHA7|ENSG00000166689|transcript|ENST00000531066.6|protein_coding|26/26|c.3794-1865G>A||||||	ANN=T	intron variant	MODIFIER	ENSG00000166689	transcript		1157	31	0	0.0260943	0.0257538	1
HDHD5	rs142661724	22	17137992	22:17137992:C:T	16	1073830	1.48999e-05		4	224	0.0178571		1	190	0.00526316		1220.24	8.8992e-12	1.76095e-09		355.097	0.00300316	0.0950529		3.43636	0.380446	1		0.140351	0.161765		ANN=T|3_prime_UTR_variant|MODIFIER|HDHD5|ENSG00000069998|transcript|ENST00000336737.8|protein_coding|8/8|c.*29G>A|||||29|	ANN=T	3 prime UTR variant	MODIFIER	ENSG00000069998	transcript		1215	28	0	0.0225261	0.0222724	1
EBF3	rs146474063	10	129962282	10:129962282:G:A	13	1067918	1.21732e-05		4	266	0.0150376		0	222	0		1254.15	8.92431e-12	1.76563e-09		0	1	1		inf	0.129567	1		0	0.00735294		ANN=A|intron_variant|MODIFIER|EBF3|ENSG00000108001|transcript|ENST00000355311.9|protein_coding|3/15|c.356-56C>T||||||	ANN=A	intron variant	MODIFIER	ENSG00000108001	transcript		1467	5	0	0.00339674	0.00339097	1
PTPRN2	rs79258273	7	157621280	7:157621280:T:C	387	509834	0.00075907		8	212	0.0377358		3	192	0.015625		51.6235	9.29668e-12	1.83634e-09		20.8952	0.00046285	0.0267185		2.47059	0.226531	1		0.131579	0.205882		ANN=C|downstream_gene_variant|MODIFIER|AC005481.1|ENSG00000222012|transcript|ENST00000409610.1|pseudogene||n.*2515T>C|||||2515|,C|intron_variant|MODIFIER|PTPRN2|ENSG00000155093|transcript|ENST00000389418.9|protein_coding|15/22|c.2344+82A>G||||||	ANN=C	downstream gene variant	MODIFIER	ENSG00000222012	transcript		1175	47		0.0383673	0.0423294	0.0168469
GNG7	rs952034553	19	2515239	19:2515239:C:T	63	1060838	5.9387e-05		5	266	0.018797		0	216	0		322.561	9.80922e-12	1.93227e-09		0	1	1		inf	0.0679386	1		0.0263158	0.00735294		ANN=T|intron_variant|MODIFIER|GNG7|ENSG00000176533|transcript|ENST00000382159.8|protein_coding|4/4|c.82-92G>A||||||	ANN=T	intron variant	MODIFIER	ENSG00000176533	transcript		1450	9	0	0.00616861	0.00614958	1
CXCL14	rs1580692918	5	135571913	5:135571913:A:G	14	1107502	1.26411e-05		4	268	0.0149254		0	222	0		1198.58	1.02221e-11	2.01134e-09		0	1	1		inf	0.130087	1		0	0		ANN=G|intron_variant|MODIFIER|CXCL14|ENSG00000145824|transcript|ENST00000337225.5|protein_coding|3/3|c.321-45T>C||||||,G|intragenic_variant|MODIFIER|AC034206.1|ENSG00000250167|gene_variant|ENSG00000250167|||n.135571913A>G||||||	ANN=G	intron variant	MODIFIER	ENSG00000145824	transcript		1468	5		0.00339443	0.00338867	1
MYH14	rs760028670	19	50249558	19:50249558:A:G	14	369314	3.79081e-05		4	92	0.0434783		1	56	0.0178571		1199.03	1.09905e-11	2.15629e-09		479.61	0.00227177	0.0787697		2.5	0.650087	1		0.745614	0.661765		ANN=G|intron_variant|MODIFIER|MYH14|ENSG00000105357|transcript|ENST00000642316.2|protein_coding|13/42|c.1483-92A>G||||||	ANN=G	intron variant	MODIFIER	ENSG00000105357	transcript		373	62	1	0.142202	0.136015	0.718499
B4GALNT4	rs865823604	11	370030	11:370030:G:C	8	10052	0.00079586		9	210	0.0428571		3	190	0.0157895		56.2164	1.11916e-11	2.19223e-09		20.1417	0.00092908	0.0436184		2.79104	0.146011	1		0.140351	0.213235		ANN=C|intron_variant|MODIFIER|B4GALNT4|ENSG00000182272|transcript|ENST00000329962.11|protein_coding|1/19|c.151+76G>C||||||	ANN=C	intron variant	MODIFIER	ENSG00000182272	transcript		1148	53	9	0.0438017	0.0569562	2.3003e-07
CRELD2	rs749004672	22	49919170	22:49919170:G:A	47	695694	6.75584e-05		5	242	0.0206612		0	204	0		312.257	1.25079e-11	2.43799e-09		0	1	1		inf	0.0656334	1		0.0789474	0.0955882		ANN=A|upstream_gene_variant|MODIFIER|ALG12|ENSG00000182858|transcript|ENST00000330817.11|protein_coding||c.-986C>T|||||732|,A|intron_variant|MODIFIER|CRELD2|ENSG00000184164|transcript|ENST00000404488.7|protein_coding|1/10|c.130-60G>A||||||	ANN=A	upstream gene variant	MODIFIER	ENSG00000182858	transcript		1336	20	0	0.0147493	0.0146405	1
ANPEP	rs745496834	15	89805970	15:89805970:T:C	69	1091770	6.32001e-05		5	268	0.0186567		0	222	0		300.794	1.3622e-11	2.64377e-09		0	1	1		inf	0.0667357	1		0	0		ANN=C|missense_variant&splice_region_variant|MODERATE|ANPEP|ENSG00000166825|transcript|ENST00000300060.7|protein_coding|2/21|c.614A>G|p.Lys205Arg|918/3662|614/2904|205/967||	ANN=C	missense variant & splice region variant	MODERATE	ENSG00000166825	transcript		1467	6	0	0.00407332	0.00406502	1
POGZ	-	1	151408012	1:151408012:CAA:C	18	572226	3.14561e-05		4	122	0.0327869		0	84	0		1077.6	1.43272e-11	2.7758e-09		0	1	1		inf	0.147018	1		0.614035	0.544118		ANN=C|intron_variant|MODIFIER|POGZ|ENSG00000143442|transcript|ENST00000271715.7|protein_coding|15/18|c.2375+86_2375+87delTT||||||	ANN=C	intron variant	MODIFIER	ENSG00000143442	transcript		578	31	0	0.0509031	0.0496076	1
UNC5B	rs77469998	10	71296777	10:71296777:C:T	686	1060952	0.00064659		8	264	0.030303		2	220	0.00909091		48.2993	1.45824e-11	2.82255e-09		14.1796	0.00920951	0.200982		3.40625	0.120293	1		0.00877193	0.0147059		ANN=T|intron_variant|MODIFIER|UNC5B|ENSG00000107731|transcript|ENST00000335350.10|protein_coding|15/16|c.2490+35C>T||||||	ANN=T	intron variant	MODIFIER	ENSG00000107731	transcript		1410	42	0	0.0289256	0.0285073	1
RUFY1	rs1243337905	5	179550512	5:179550512:T:C	10	154458	6.47425e-05		4	56	0.0714286		0	52	0		1188.06	1.54394e-11	2.98466e-09		0	1	1		inf	0.119053	1		0.77193	0.779412		ANN=C|upstream_gene_variant|MODIFIER|RUFY1|ENSG00000176783|transcript|ENST00000319449.9|protein_coding||c.-58T>C|||||42|,C|intergenic_region|MODIFIER|AC136628.3-RUFY1|ENSG00000253520-ENSG00000176783|intergenic_region|ENSG00000253520-ENSG00000176783|||n.179550512T>C||||||	ANN=C	upstream gene variant	MODIFIER	ENSG00000176783	transcript		319	8		0.024024	0.0582565	1.52675e-08
MYO19	rs1326374781	17	36506551	17:36506551:T:C	16	1101282	1.45285e-05		4	268	0.0149254		0	222	0		1042.87	1.6547e-11	3.19173e-09		0	1	1		inf	0.130087	1		0	0		ANN=C|missense_variant|MODERATE|MYO19|ENSG00000278259|transcript|ENST00000614623.4|protein_coding|18/26|c.1702A>G|p.Met568Val|2225/4054|1702/2913|568/970||	ANN=C	missense variant	MODERATE	ENSG00000278259	transcript		1468	5	0	0.00339443	0.00338867	1
IL4	rs934913017	5	132674418	5:132674418:T:C	16	1101044	1.45317e-05		4	268	0.0149254		0	222	0		1042.64	1.65613e-11	3.19398e-09		0	1	1		inf	0.130087	1		0	0		ANN=C|intron_variant|MODIFIER|IL4|ENSG00000113520|transcript|ENST00000231449.7|protein_coding|1/3|c.136-41T>C||||||	ANN=C	intron variant	MODIFIER	ENSG00000113520	transcript		1468	5		0.00339443	0.00338867	1
SRCIN1	rs1423229171	17	38578454	17:38578454:G:A	16	1072576	1.49174e-05		4	266	0.0150376		0	218	0		1023.44	1.78436e-11	3.42993e-09		0	1	1		inf	0.130837	1		0.0175439	0.00735294		ANN=A|intron_variant|MODIFIER|SRCIN1|ENSG00000277363|transcript|ENST00000621492.4|protein_coding|2/19|c.324+36C>T||||||	ANN=A	intron variant	MODIFIER	ENSG00000277363	transcript		1430	17	0	0.0117484	0.0116794	1
ITGB3BP	-	1	63508438	1:63508438:A:T	3	301108	9.9632e-06		4	258	0.0155039		1	218	0.00458716		1580.6	1.83296e-11	3.51949e-09		462.527	0.00289075	0.0928125		3.41732	0.38123	1		0.0263158	0.0367647		ANN=T|downstream_gene_variant|MODIFIER|BX004807.1|ENSG00000286429|transcript|ENST00000657197.1|pseudogene||n.*234A>T|||||234|,T|intron_variant|MODIFIER|ITGB3BP|ENSG00000142856|transcript|ENST00000371092.7|protein_coding|3/9|c.165+90T>A||||||	ANN=T	downstream gene variant	MODIFIER	ENSG00000286429	transcript		1406	14	0	0.00985915	0.00981055	1
ITGB3BP	-	1	63508437	1:63508437:A:T	3	299618	1.00127e-05		4	258	0.0155039		1	218	0.00458716		1572.78	1.86965e-11	3.58557e-09		460.238	0.0029051	0.0931291		3.41732	0.38123	1		0.0263158	0.0367647		ANN=T|downstream_gene_variant|MODIFIER|BX004807.1|ENSG00000286429|transcript|ENST00000657197.1|pseudogene||n.*233A>T|||||233|,T|intron_variant|MODIFIER|ITGB3BP|ENSG00000142856|transcript|ENST00000371092.7|protein_coding|3/9|c.165+91T>A||||||	ANN=T	downstream gene variant	MODIFIER	ENSG00000286429	transcript		1410	12	0	0.00843882	0.00840321	1
SHISA4	rs1204259231	1	201889009	1:201889009:G:A	15	1000194	1.49971e-05		4	268	0.0149254		0	222	0		1010.28	1.94528e-11	3.72346e-09		0	1	1		inf	0.130087	1		0	0		ANN=A|synonymous_variant|LOW|SHISA4|ENSG00000198892|transcript|ENST00000362011.6|protein_coding|1/5|c.15G>A|p.Gly5Gly|302/1341|15/594|5/197||,A|downstream_gene_variant|MODIFIER|IPO9|ENSG00000198700|transcript|ENST00000361565.9|protein_coding||c.*12955G>A|||||4718|	ANN=A	synonymous variant	LOW	ENSG00000198892	transcript		1469	4	0	0.00271555	0.00271186	1
MITF	rs1417678973	3	69939155	3:69939155:A:T	17	1111966	1.52882e-05		4	268	0.0149254		0	222	0		991.042	1.96632e-11	3.76255e-09		0	1	1		inf	0.130087	1		0	0		ANN=T|missense_variant|MODERATE|MITF|ENSG00000187098|transcript|ENST00000448226.7|protein_coding|4/10|c.640A>T|p.Thr214Ser|756/2096|640/1581|214/526||	ANN=T	missense variant	MODERATE	ENSG00000187098	transcript		1468	5		0.00339443	0.00338867	1
NBR1	rs772843653	17	43200517	17:43200517:C:A	17	1111866	1.52896e-05		4	268	0.0149254		0	222	0		990.953	1.96702e-11	3.76332e-09		0	1	1		inf	0.130087	1		0	0		ANN=A|missense_variant|MODERATE|NBR1|ENSG00000188554|transcript|ENST00000341165.10|protein_coding|17/21|c.2377C>A|p.His793Asn|2517/4656|2377/2901|793/966||	ANN=A	missense variant	MODERATE	ENSG00000188554	transcript		1468	5	0	0.00339443	0.00338867	1
ACAD9	rs769285333	3	128896428	3:128896428:T:G	79	1111846	7.1053e-05		5	268	0.0186567		0	222	0		267.548	2.37924e-11	4.51808e-09		0	1	1		inf	0.0667357	1		0	0		ANN=G|splice_region_variant&intron_variant|LOW|ACAD9|ENSG00000177646|transcript|ENST00000308982.12|protein_coding|4/17|c.454-8T>G||||||	ANN=G	splice region variant & intron variant	LOW	ENSG00000177646	transcript		1467	6		0.00407332	0.00406502	1
IFT140	rs112788374	16	1592667	16:1592667:C:T	74	955314	7.74614e-05		5	252	0.0198413		2	216	0.00925926		261.309	2.71863e-11	5.14024e-09		120.642	0.00014337	0.0116071		2.16599	0.459385	1		0.0350877	0.0588235		ANN=T|intron_variant|MODIFIER|AL133297.2|ENSG00000260989|transcript|ENST00000563162.1|pseudogene|1/2|n.60-11748C>T||||||,T|intron_variant|MODIFIER|IFT140|ENSG00000187535|transcript|ENST00000426508.7|protein_coding|4/30|c.370-79G>A||||||	ANN=T	intron variant	MODIFIER	ENSG00000260989	transcript		1342	46	6	0.0329986	0.0407413	1.44752e-05
ENSG00000285218	rs372415579	3	170483566	3:170483566:A:G	81	1105868	7.32456e-05		5	268	0.0186567		0	220	0		259.538	2.75598e-11	5.20604e-09		0	1	1		inf	0.0672719	1		0.00877193	0		ANN=G|intron_variant|MODIFIER|AC026316.4|ENSG00000285218|transcript|ENST00000486975.1|protein_coding|2/3|c.391+60239A>G||||||,G|intron_variant|MODIFIER|SLC7A14|ENSG00000013293|transcript|ENST00000231706.6|protein_coding|5/7|c.907-44T>C||||||,G|intragenic_variant|MODIFIER|SLC7A14-AS1|ENSG00000285051|gene_variant|ENSG00000285051|||n.170483566A>G||||||	ANN=G	intron variant	MODIFIER	ENSG00000285218	transcript		1463	9		0.00611413	0.00609544	1
NHERF4	rs568307993	11	119187176	11:119187176:G:A	13	492878	2.63757e-05		4	164	0.0243902		1	128	0.0078125		947.817	2.79868e-11	5.28424e-09		298.525	0.00362876	0.107859		3.175	0.389798	1		0.429825	0.389706		ANN=A|downstream_gene_variant|MODIFIER|NLRX1|ENSG00000160703|transcript|ENST00000292199.6|protein_coding||c.*3737G>A|||||3162|,A|downstream_gene_variant|MODIFIER|CCDC153|ENSG00000248712|transcript|ENST00000415318.2|protein_coding||c.*3124C>T|||||3080|,A|intron_variant|MODIFIER|PDZD3|ENSG00000172367|transcript|ENST00000531114.5|protein_coding|2/8|c.529-94G>A||||||	ANN=A	downstream gene variant	MODIFIER	ENSG00000160703	transcript		908	26	0	0.0278373	0.0274498	1
IFNL1	rs150964916	19	39298008	19:39298008:G:T	82	1112010	7.37403e-05		5	268	0.0186567		0	222	0		257.797	2.84388e-11	5.36379e-09		0	1	1		inf	0.0667357	1		0	0		ANN=T|synonymous_variant|LOW|IFNL1|ENSG00000182393|transcript|ENST00000333625.3|protein_coding|3/5|c.294G>T|p.Thr98Thr|309/775|294/603|98/200||	ANN=T	synonymous variant	LOW	ENSG00000182393	transcript		1468	5	0	0.00339443	0.00338867	1
LRP1B	rs547831840	2	140502879	2:140502879:T:C	16	922398	1.73461e-05		4	264	0.0151515		0	222	0		886.906	3.16272e-11	5.94592e-09		0	1	1		inf	0.129063	1		0	0.0147059		ANN=C|intron_variant|MODIFIER|LRP1B|ENSG00000168702|transcript|ENST00000389484.8|protein_coding|54/90|c.8662+84A>G||||||	ANN=C	intron variant	MODIFIER	ENSG00000168702	transcript		1465	5	0	0.00340136	0.00339558	1
JAKMIP3	rs74351179	10	132167944	10:132167944:T:G	69	920628	7.49488e-05		5	268	0.0186567		0	222	0		253.639	3.18611e-11	5.98437e-09		0	1	1		inf	0.0667357	1		0	0		ANN=G|intron_variant|MODIFIER|JAKMIP3|ENSG00000188385|transcript|ENST00000666210.1|protein_coding|22/23|c.2533-9T>G||||||	ANN=G	intron variant	MODIFIER	ENSG00000188385	transcript		1462	10	1	0.00678887	0.00811346	0.0222401
C16orf82	rs12446622	16	27067546	16:27067546:A:C	697114	697252	0.999802		262	268	0.977612		220	222	0.990991		0.00864421	3.24136e-11	6.08534e-09		0.0217755	0.00095328	0.0445629		0.39697	0.302452	1		0	0		ANN=A|3_prime_UTR_variant|MODIFIER|C16orf82|ENSG00000234186|transcript|ENST00000505035.1|protein_coding|1/1|c.*86C>A|||||86|WARNING_REF_DOES_NOT_MATCH_GENOME,A|non_coding_transcript_exon_variant|MODIFIER|AC092725.1|ENSG00000261482|transcript|ENST00000565783.1|pseudogene|1/2|n.313G>T||||||WARNING_REF_DOES_NOT_MATCH_GENOME	ANN=A	3 prime UTR variant	MODIFIER	ENSG00000234186	transcript		1421	37	1	0.0253598	0.0263734	0.226898
MAN1B1	rs77424978	9	137102573	9:137102573:T:C	8	104858	7.62937e-05		5	208	0.0240385		2	178	0.011236		322.814	3.68125e-11	6.8743e-09		148.935	0.00012737	0.01045		2.16749	0.458861	1		0.192982	0.220588		ANN=C|intron_variant|MODIFIER|MAN1B1|ENSG00000177239|transcript|ENST00000371589.9|protein_coding|8/12|c.1254+901T>C||||||	ANN=C	intron variant	MODIFIER	ENSG00000177239	transcript		1158	24		0.0200669	0.0425331	4.40985e-19
ABTB3	rs987458491	12	107651810	12:107651810:A:C	20	1096010	1.8248e-05		4	268	0.0149254		0	222	0		830.295	3.69649e-11	6.9017e-09		0	1	1		inf	0.130087	1		0	0		ANN=C|downstream_gene_variant|MODIFIER|AC007540.1|ENSG00000222160|transcript|ENST00000410228.1|misc_RNA||n.*918A>C|||||918|,C|intron_variant|MODIFIER|BTBD11|ENSG00000151136|transcript|ENST00000280758.10|protein_coding|16/16|c.3105+23A>C||||||	ANN=C	downstream gene variant	MODIFIER	ENSG00000222160	transcript		1468	5	0	0.00339443	0.00338867	1
FOXP1	rs937329267	3	70978128	3:70978128:G:A	8	506688	1.57888e-05		4	268	0.0149254		0	222	0		959.621	3.76752e-11	7.02681e-09		0	1	1		inf	0.130087	1		0	0		ANN=A|intron_variant|MODIFIER|FOXP1|ENSG00000114861|transcript|ENST00000615603.4|protein_coding|14/20|c.1147-99C>T||||||,A|intron_variant|MODIFIER|AC097634.4|ENSG00000285708|transcript|ENST00000647725.1|protein_coding|19/25|c.1147-99C>T||||||	ANN=A	intron variant	MODIFIER	ENSG00000114861	transcript		1466	4		0.00272109	0.00271739	1
UVSSA	rs1560501810	4	1395219	4:1395219:CGGAGTGCCCGCCTGCTCACACGTGCCCATGTGGAGTGCCCGCCTGCTCACGTGCCGATGT:C	22	943288	2.33227e-05		4	216	0.0185185		0	164	0		808.976	3.97775e-11	7.40087e-09		0	1	1		inf	0.137112	1		0.254386	0.191176		ANN=C|disruptive_inframe_deletion|MODERATE|AC118281.1|ENSG00000288380|transcript|ENST00000324803.6|protein_coding|1/1|c.771_830delAGTGCCCGCCTGCTCACACGTGCCCATGTGGAGTGCCCGCCTGCTCACGTGCCGATGTGG|p.Val258_Gly277del|3731/4441|771/1341|257/446||INFO_REALIGN_3_PRIME,C|intragenic_variant|MODIFIER|UVSSA|ENSG00000163945|gene_variant|ENSG00000163945|||n.1395282_1395341delAGTGCCCGCCTGCTCACACGTGCCCATGTGGAGTGCCCGCCTGCTCACGTGCCGATGTGG||||||	ANN=C	disruptive inframe deletion	MODERATE	ENSG00000288380	transcript		1195	0		0	0.00499581	1.09462e-09
MUC1	rs1553199120	1	155190151	1:155190151:G:T	371	784252	0.00047306		7	242	0.0289256		1	206	0.00485437		62.9371	4.57187e-11	8.45743e-09		10.3068	0.0931006	0.953283		6.10638	0.0749275	1		0.0701754	0.0955882		ANN=T|upstream_gene_variant|MODIFIER|AL713999.1|ENSG00000273088|transcript|ENST00000473363.3|protein_coding||c.-2879C>A|||||2879|WARNING_TRANSCRIPT_NO_START_CODON,T|upstream_gene_variant|MODIFIER|AC234582.1|ENSG00000231064|transcript|ENST00000447623.2|pseudogene||n.-4853G>T|||||4853|,T|intron_variant|MODIFIER|MUC1|ENSG00000185499|transcript|ENST00000611571.4|protein_coding|4/10|c.1575-72C>A||||||	ANN=T	upstream gene variant	MODIFIER	ENSG00000273088	transcript		1337	53	0	0.0381295	0.0374026	1
SLC29A4	rs752725965	7	5287784	7:5287784:GCT:G	22	1109340	1.98316e-05		4	266	0.0150376		0	222	0		769.825	4.80674e-11	8.87314e-09		0	1	1		inf	0.129567	1		0	0.00735294		ANN=G|intron_variant|MODIFIER|SLC29A4|ENSG00000164638|transcript|ENST00000297195.8|protein_coding|1/10|c.-11-15_-11-14delCT||||||INFO_REALIGN_3_PRIME	ANN=G	intron variant	MODIFIER	ENSG00000164638	transcript		1465	4		0.00272294	0.00271923	1
FEZ2	rs1553347517	2	36598193	2:36598193:G:GC	178	690376	0.00025783		6	222	0.027027		2	174	0.0114943		107.709	4.87841e-11	9.00272e-09		45.0874	0.00098738	0.0456016		2.38889	0.47459	1		0.210526	0.169118		ANN=GC|upstream_gene_variant|MODIFIER|FEZ2|ENSG00000171055|transcript|ENST00000379245.8|protein_coding||c.-52dupG|||||3|,GC|intragenic_variant|MODIFIER|FEZ2|ENSG00000171055|gene_variant|ENSG00000171055|||n.36598194dupG||||||	ANN=GC	upstream gene variant	MODIFIER	ENSG00000171055	transcript		1158	41	0	0.0341952	0.0336105	1
RIDA	rs74715936	8	98108808	8:98108808:C:T	3	228118	1.31511e-05		4	262	0.0152672		1	220	0.00454545		1178.89	5.90859e-11	1.08093e-08		347.207	0.00384839	0.112304		3.39535	0.381927	1		0.00877193	0.0220588		ANN=T|intron_variant|MODIFIER|RIDA|ENSG00000132541|transcript|ENST00000520507.5|protein_coding|1/5|c.79-40G>A||||||WARNING_TRANSCRIPT_NO_START_CODON	ANN=T	intron variant	MODIFIER	ENSG00000132541	transcript		1399	33		0.0230447	0.0227792	1
TNS4	rs866859616	17	40482270	17:40482270:G:A	24	1111816	2.15863e-05		4	268	0.0149254		0	222	0		701.889	6.72156e-11	1.22255e-08		0	1	1		inf	0.130087	1		0	0		ANN=A|intron_variant|MODIFIER|TNS4|ENSG00000131746|transcript|ENST00000254051.11|protein_coding|7/12|c.1594+54C>T||||||	ANN=A	intron variant	MODIFIER	ENSG00000131746	transcript		1468	5	0	0.00339443	0.00338867	1
FAM83H	rs782418256	8	143726336	8:143726336:G:A	98	1111748	8.81495e-05		5	268	0.0186567		0	222	0		215.653	6.72437e-11	1.22286e-08		0	1	1		inf	0.0667357	1		0	0		ANN=A|missense_variant|MODERATE|FAM83H|ENSG00000180921|transcript|ENST00000650760.1|protein_coding|5/5|c.3728C>T|p.Ala1243Val|3728/6131|3728/4143|1243/1380||,A|downstream_gene_variant|MODIFIER|MAPK15|ENSG00000181085|transcript|ENST00000338033.9|protein_coding||c.*4085G>A|||||3878|	ANN=A	missense variant	MODERATE	ENSG00000180921	transcript		1467	6		0.00407332	0.00406502	1
MTCL1	rs189338832	18	8784260	18:8784260:G:A	25	1103932	2.26463e-05		4	268	0.0149254		0	222	0		669.035	8.02029e-11	1.44714e-08		0	1	1		inf	0.130087	1		0	0		ANN=A|missense_variant|MODERATE|MTCL1|ENSG00000168502|transcript|ENST00000306329.15|protein_coding|5/14|c.2228G>A|p.Arg743Gln|2228/5718|2228/5718|743/1905||	ANN=A	missense variant	MODERATE	ENSG00000168502	transcript		1468	5	0	0.00339443	0.00338867	1
IGSF3	rs776742773	1	116614261	1:116614261:G:A	312	663404	0.0004703		7	266	0.0263158		0	220	0		57.4404	8.61035e-11	1.55018e-08		0	1	1		inf	0.0178844	1		0.00877193	0.00735294		ANN=A|intron_variant|MODIFIER|IGSF3|ENSG00000143061|transcript|ENST00000318837.6|protein_coding|2/10|c.422-86C>T||||||	ANN=A	intron variant	MODIFIER	ENSG00000143061	transcript		1453	11	1	0.00750853	0.00883435	0.0263811
POLE2	rs770149933	14	49669608	14:49669608:A:G	22	956164	2.30086e-05		4	268	0.0149254		0	222	0		658.5	8.96791e-11	1.61194e-08		0	1	1		inf	0.130087	1		0	0		ANN=G|intron_variant|MODIFIER|POLE2|ENSG00000100479|transcript|ENST00000216367.10|protein_coding|5/18|c.418-10T>C||||||	ANN=G	intron variant	MODIFIER	ENSG00000100479	transcript		1469	4	0	0.00271555	0.00271186	1
CCN6	rs1292830689	6	112061304	6:112061304:T:C	26	1111938	2.33826e-05		4	268	0.0149254		0	222	0		647.967	8.98919e-11	1.61553e-08		0	1	1		inf	0.130087	1		0	0		ANN=C|intron_variant|MODIFIER|CCN6|ENSG00000112761|transcript|ENST00000368666.6|protein_coding|2/4|c.400+16T>C||||||	ANN=C	intron variant	MODIFIER	ENSG00000112761	transcript		1467	5		0.00339674	0.00339097	1
DPYSL4	rs115891804	10	132200945	10:132200945:A:G	105	1111956	9.44282e-05		5	268	0.0186567		0	222	0		201.313	9.37966e-11	1.68422e-08		0	1	1		inf	0.0667357	1		0	0		ANN=G|missense_variant|MODERATE|DPYSL4|ENSG00000151640|transcript|ENST00000338492.9|protein_coding|10/14|c.1072A>G|p.Ile358Val|1188/2664|1072/1719|358/572||	ANN=G	missense variant	MODERATE	ENSG00000151640	transcript		1462	10	1	0.00678887	0.00811346	0.0222401
IPO9	rs1158849910	1	201871374	1:201871374:TTC:T	158	240656	0.00065654		6	100	0.06		2	62	0.0322581		97.1578	1.02988e-10	1.84224e-08		50.738	0.00080873	0.0392736		1.91489	0.711534	1		0.719298	0.625		ANN=T|intron_variant|MODIFIER|IPO9|ENSG00000198700|transcript|ENST00000361565.9|protein_coding|19/23|c.2576+49_2576+50delCT||||||INFO_REALIGN_3_PRIME	ANN=T	intron variant	MODIFIER	ENSG00000198700	transcript		424	1	35	0.00217391	0.142436	1.73911e-52
SLC27A4	rs561197370	9	128354978	9:128354978:G:A	60	354564	0.00016922		5	152	0.0328947		0	140	0		200.966	1.09381e-10	1.95261e-08		0	1	1		inf	0.0614124	1		0.368421	0.433824		ANN=A|intron_variant|MODIFIER|SLC27A4|ENSG00000167114|transcript|ENST00000300456.5|protein_coding|9/12|c.1325-75G>A||||||	ANN=A	intron variant	MODIFIER	ENSG00000167114	transcript		890	10		0.0111111	0.0110494	1
FAM90A14	rs1265622174	8	7680278	8:7680278:A:G	1	89336	1.11937e-05		4	196	0.0204082		0	176	0		1861.15	1.11171e-10	1.98397e-08		0	1	1		inf	0.12515	1		0.210526	0.272059		ANN=G|downstream_gene_variant|MODIFIER|AC084121.3|ENSG00000284655|transcript|ENST00000641716.1|unprocessed_pseudogene||n.*31T>C|||||31|,G|intergenic_region|MODIFIER|AC134684.6-AC084121.3|ENSG00000284617-ENSG00000284655|intergenic_region|ENSG00000284617-ENSG00000284655|||n.7680278A>G||||||	ANN=G	downstream gene variant	MODIFIER	ENSG00000284655	transcript		1086	2		0.00182815	0.0127152	8.76132e-15
ENSG00000260861	rs199879640	20	1578474	20:1578474:G:T	276	1047914	0.00026338		6	256	0.0234375		2	214	0.00934579		91.099	1.2521e-10	2.22414e-08		35.8093	0.00153933	0.061199		2.544	0.30066	1		0.0350877	0.0441176		ANN=T|missense_variant|MODERATE|AL049634.2|ENSG00000260861|transcript|ENST00000567028.5|protein_coding|2/3|c.294C>A|p.Asn98Lys|331/568|294/531|98/176||WARNING_TRANSCRIPT_NO_STOP_CODON,T|intragenic_variant|MODIFIER|SIRPB1|ENSG00000101307|gene_variant|ENSG00000101307|||n.1578474C>A||||||	ANN=T	missense variant	MODERATE	ENSG00000260861	transcript		1404	2	11	0.00141143	0.0167938	4.18062e-26
ABR	rs1450964404	17	1031534	17:1031534:G:GC	1	21936	4.55872e-05		5	166	0.0301205		1	152	0.00657895		681.211	1.34179e-10	2.37584e-08		145.265	0.0137161	0.263475		4.68944	0.21705	1		0.315789	0.382353		ANN=GC|intron_variant|MODIFIER|ABR|ENSG00000159842|transcript|ENST00000574437.5|protein_coding|15/21|c.1828-18371dupG||||||	ANN=GC	intron variant	MODIFIER	ENSG00000159842	transcript		902	36	2	0.0382979	0.0416478	0.0621481
GDPD1	rs202142078	17	59267131	17:59267131:C:A	29	1111834	2.6083e-05		4	268	0.0149254		0	222	0		580.88	1.34197e-10	2.37584e-08		0	1	1		inf	0.130087	1		0	0		ANN=A|synonymous_variant|LOW|GDPD1|ENSG00000153982|transcript|ENST00000284116.9|protein_coding|7/10|c.667C>A|p.Arg223Arg|766/3241|667/945|223/314||	ANN=A	synonymous variant	LOW	ENSG00000153982	transcript		1469	4	0	0.00271555	0.00271186	1
CARM1	rs868641144	19	10871610	19:10871610:G:T	0	10844	0		6	254	0.023622		1	204	0.00490196		inf	1.35608e-10	2.3998e-08		inf	0.0184649	0.32242		4.91129	0.137805	1		0.0789474	0.0514706		ANN=T|5_prime_UTR_premature_start_codon_gain_variant|LOW|CARM1|ENSG00000142453|transcript|ENST00000327064.8|protein_coding|1/16|c.-93G>T||||||,T|5_prime_UTR_variant|MODIFIER|CARM1|ENSG00000142453|transcript|ENST00000327064.8|protein_coding|1/16|c.-93G>T|||||93|,T|downstream_gene_variant|MODIFIER|C19orf38|ENSG00000214212|transcript|ENST00000397820.5|protein_coding||c.*2243G>T|||||1820|	ANN=T	5 prime UTR premature start codon gain variant	LOW	ENSG00000142453	transcript		1368	29	2	0.0207291	0.0233101	0.014251
SLC6A7	rs773472525	5	150196648	5:150196648:C:T	106	1036042	0.00010231		5	268	0.0186567		0	220	0		185.798	1.39626e-10	2.46555e-08		0	1	1		inf	0.0672719	1		0.00877193	0		ANN=T|intron_variant|MODIFIER|SLC6A7|ENSG00000011083|transcript|ENST00000524041.1|protein_coding|2/15|c.218-68C>T||||||	ANN=T	intron variant	MODIFIER	ENSG00000011083	transcript		1454	3		0.00205761	0.00342348	0.00342877
SLC6A7	rs4705426	5	150205462	5:150205462:A:C	1104440	1104442	0.999998		265	268	0.988806		222	222	1		0.00015996	1.41133e-10	2.49143e-08		inf	1	1		0	0.25509	1		0	0		ANN=A|synonymous_variant|LOW|SLC6A7|ENSG00000011083|transcript|ENST00000524041.1|protein_coding|13/16|c.1540C>A|p.Met514Met|1783/2431|1540/2001|514/666||WARNING_REF_DOES_NOT_MATCH_GENOME	ANN=A	synonymous variant	LOW	ENSG00000011083	transcript		1470	3		0.00203666	0.00203459	1
CCDC69	rs765903180	5	151201630	5:151201630:G:C	30	1111712	2.69854e-05		4	268	0.0149254		0	222	0		561.456	1.52127e-10	2.67703e-08		0	1	1		inf	0.130087	1		0	0		ANN=C|synonymous_variant|LOW|CCDC69|ENSG00000198624|transcript|ENST00000355417.7|protein_coding|3/9|c.183C>G|p.Thr61Thr|305/3398|183/891|61/296||	ANN=C	synonymous variant	LOW	ENSG00000198624	transcript		1468	5		0.00339443	0.00338867	1
FILIP1	rs561918473	6	75415032	6:75415032:T:G	111	1059650	0.00010475		5	268	0.0186567		0	222	0		181.471	1.56038e-10	2.74348e-08		0	1	1		inf	0.0667357	1		0	0		ANN=G|intron_variant|MODIFIER|FILIP1|ENSG00000118407|transcript|ENST00000237172.12|protein_coding|1/5|c.-6-54A>C||||||	ANN=G	intron variant	MODIFIER	ENSG00000118407	transcript		1467	6		0.00407332	0.00406502	1
ZNF69	rs758719804	19	11905845	19:11905845:G:A	117	1112004	0.00010522		5	268	0.0186567		0	222	0		180.671	1.58449e-10	2.78276e-08		0	1	1		inf	0.0667357	1		0	0		ANN=A|missense_variant|MODERATE|ZNF69|ENSG00000198429|transcript|ENST00000429654.7|protein_coding|4/4|c.1448G>A|p.Cys483Tyr|1590/2441|1448/1701|483/566||	ANN=A	missense variant	MODERATE	ENSG00000198429	transcript		1467	6	0	0.00407332	0.00406502	1
RIPPLY2	rs920622854	6	83853632	6:83853632:G:A	30	1093900	2.74248e-05		4	268	0.0149254		0	222	0		552.46	1.62263e-10	2.84475e-08		0	1	1		inf	0.130087	1		0	0		ANN=A|intron_variant|MODIFIER|RIPPLY2|ENSG00000203877|transcript|ENST00000369689.5|protein_coding|1/3|c.96-63G>A||||||,A|non_coding_transcript_exon_variant|MODIFIER|AL139232.1|ENSG00000287705|transcript|ENST00000656981.1|pseudogene|1/1|n.536C>T||||||	ANN=A	intron variant	MODIFIER	ENSG00000203877	transcript		1467	5		0.00339674	0.00339097	1
XAB2	rs753419342	19	7620504	19:7620504:C:T	31	1110178	2.79235e-05		4	268	0.0149254		0	222	0		542.594	1.72673e-10	3.01992e-08		0	1	1		inf	0.130087	1		0	0		ANN=T|downstream_gene_variant|MODIFIER|CAMSAP3|ENSG00000076826|transcript|ENST00000446248.4|protein_coding||c.*2447C>T|||||2200|,T|downstream_gene_variant|MODIFIER|MIR6792|ENSG00000273657|transcript|ENST00000614460.1|miRNA||n.*2999C>T|||||2999|,T|intron_variant|MODIFIER|XAB2|ENSG00000076924|transcript|ENST00000358368.5|protein_coding|15/18|c.2094+43G>A||||||	ANN=T	downstream gene variant	MODIFIER	ENSG00000076826	transcript		1468	5	0	0.00339443	0.00338867	1
COL9A3	rs1294965824	20	62830677	20:62830677:C:T	23	197104	0.00011669		5	224	0.0223214		1	184	0.00543478		195.633	1.7339e-10	3.03115e-08		46.8237	0.0221464	0.365154		4.17808	0.228859	1		0.175439	0.169118		ANN=T|intron_variant|MODIFIER|COL9A3|ENSG00000092758|transcript|ENST00000649368.1|protein_coding|24/31|c.1287+89C>T||||||	ANN=T	intron variant	MODIFIER	ENSG00000092758	transcript		1239	24	0	0.0190024	0.0188218	1
TMEM116	rs1401146906	12	112003845	12:112003845:T:C	30	1072148	2.79812e-05		4	268	0.0149254		0	222	0		541.474	1.75813e-10	3.07131e-08		0	1	1		inf	0.130087	1		0	0		ANN=C|synonymous_variant|LOW|TMEM116|ENSG00000198270|transcript|ENST00000552374.7|protein_coding|3/11|c.33A>G|p.Ser11Ser|230/1534|33/1014|11/337||,C|upstream_gene_variant|MODIFIER|AC004024.1|ENSG00000257624|transcript|ENST00000549244.1|processed_pseudogene||n.-2860A>G|||||2860|	ANN=C	synonymous variant	LOW	ENSG00000198270	transcript		1468	5	0	0.00339443	0.00338867	1
LCN9	rs2769034	9	135670501	9:135670501:A:G	2	4280	0.00046729		9	246	0.0365854		3	214	0.0140187		81.2278	1.79678e-10	3.13525e-08		30.4123	0.00099174	0.0456016		2.67089	0.152483	1		0.0350877	0.0808824		ANN=G|downstream_gene_variant|MODIFIER|LCN9|ENSG00000148386|transcript|ENST00000277526.7|protein_coding||c.*4398A>G|||||4398|,G|intergenic_region|MODIFIER|LCN9-SOHLH1|ENSG00000148386-ENSG00000165643|intergenic_region|ENSG00000148386-ENSG00000165643|||n.135670501A>G||||||	ANN=G	downstream gene variant	MODIFIER	ENSG00000148386	transcript		1345	24		0.0173787	0.0341534	4.96369e-17
ATP6V1A	rs187593867	3	113795936	3:113795936:T:C	592	1110320	0.00053318		7	268	0.0261194		0	222	0		50.275	2.06639e-10	3.58424e-08		0	1	1		inf	0.0178419	1		0	0		ANN=C|synonymous_variant|LOW|ATP6V1A|ENSG00000114573|transcript|ENST00000273398.8|protein_coding|11/15|c.1287T>C|p.Val429Val|1379/4575|1287/1854|429/617||	ANN=C	synonymous variant	LOW	ENSG00000114573	transcript		1463	10		0.00678887	0.00676582	1
IGHV5-10-1	rs2047257829	14	106108066	14:106108066:C:T	5	232808	2.14769e-05		4	268	0.0149254		0	222	0		705.464	2.14386e-10	3.71178e-08		0	1	1		inf	0.130087	1		0	0		ANN=T|missense_variant|MODERATE|IGHV5-10-1|ENSG00000282651|transcript|ENST00000632950.2|IG_V_gene|2/2|c.259G>A|p.Val87Ile|316/410|259/353|87/116||WARNING_TRANSCRIPT_INCOMPLETE	ANN=T	missense variant	MODERATE	ENSG00000282651	transcript		1469	0	2	0	0.00271554	3.47078e-07
TMEM139	rs138052864	7	143286100	7:143286100:T:G	33	1111954	2.96775e-05		4	268	0.0149254		1	222	0.0045045		510.524	2.16336e-10	3.74448e-08		152.464	0.00676449	0.163764		3.34848	0.383494	1		0	0		ANN=G|missense_variant|MODERATE|TMEM139|ENSG00000178826|transcript|ENST00000359333.8|protein_coding|2/3|c.143T>G|p.Phe48Cys|648/2375|143/651|48/216||,G|upstream_gene_variant|MODIFIER|CASP2|ENSG00000106144|transcript|ENST00000310447.10|protein_coding||c.-2356T>G|||||2251|,G|upstream_gene_variant|MODIFIER|RN7SL535P|ENSG00000239419|transcript|ENST00000479087.3|misc_RNA||n.-4515T>G|||||4515|,G|intron_variant|MODIFIER|AC073342.1|ENSG00000231840|transcript|ENST00000446192.2|pseudogene|1/2|n.956-262A>C||||||	ANN=G	missense variant	MODERATE	ENSG00000178826	transcript		1465	7		0.00475221	0.00609131	0.0121805
SGCZ	rs1554484642	8	14237499	8:14237499:C:CA	233	720046	0.00032359		6	230	0.026087		2	202	0.00990099		82.7498	2.26701e-10	3.91834e-08		30.8933	0.00206135	0.0737701		2.67857	0.292825	1		0.0964912	0.139706		ANN=CA|intron_variant|MODIFIER|SGCZ|ENSG00000185053|transcript|ENST00000382080.6|protein_coding|4/7|c.424+92dupT||||||	ANN=CA	intron variant	MODIFIER	ENSG00000185053	transcript		1177	58		0.0468876	0.0488652	0.176272
IGHV6-1	rs373779508	14	105940003	14:105940003:G:A	98	349246	0.00028061		6	268	0.0223881		0	222	0		81.5893	2.73727e-10	4.69339e-08		0	1	1		inf	0.0344226	1		0	0		ANN=A|missense_variant|MODERATE|IGHV6-1|ENSG00000211933|transcript|ENST00000390593.2|IG_V_gene|2/2|c.116C>T|p.Ser39Leu|168/415|116/363|39/120||WARNING_TRANSCRIPT_NO_STOP_CODON	ANN=A	missense variant	MODERATE	ENSG00000211933	transcript		1461	11	1	0.00746775	0.00878658	0.0262391
LSAMP	-	3	116444811	3:116444811:AACACACAC:A	136	536750	0.00025338		5	126	0.0396825		2	118	0.0169492		163.045	2.76882e-10	4.74681e-08		68.0292	0.00044402	0.0259112		2.39669	0.448102	1		0.482456	0.529412		ANN=A|intron_variant|MODIFIER|LSAMP|ENSG00000185565|transcript|ENST00000333617.8|protein_coding|1/8|c.107+58_107+65delGTGTGTGT||||||	ANN=A	intron variant	MODIFIER	ENSG00000185565	transcript		700	44		0.0591398	0.057391	1
CASZ1	rs868604565	1	10638911	1:10638911:A:C	92	732518	0.00012559		5	254	0.019685		1	212	0.00471698		159.862	3.02005e-10	5.15513e-08		37.7306	0.0265542	0.412956		4.23695	0.227185	1		0.0438596	0.0588235		ANN=C|3_prime_UTR_variant|MODIFIER|CASZ1|ENSG00000130940|transcript|ENST00000377022.8|protein_coding|21/21|c.*31T>G|||||31|,C|upstream_gene_variant|MODIFIER|AL139423.1|ENSG00000272078|transcript|ENST00000606802.1|pseudogene||n.-330A>C|||||330|	ANN=C	3 prime UTR variant	MODIFIER	ENSG00000130940	transcript		1394	24	0	0.0169252	0.016782	1
HEATR5A	rs370144955	14	31387371	14:31387371:T:C	37	1109136	3.33593e-05		4	268	0.0149254		0	222	0		454.176	3.34841e-10	5.69578e-08		0	1	1		inf	0.130087	1		0	0		ANN=C|missense_variant|MODERATE|HEATR5A|ENSG00000129493|transcript|ENST00000543095.7|protein_coding|8/36|c.938A>G|p.Tyr313Cys|1091/7811|938/6141|313/2046||,C|intragenic_variant|MODIFIER|AL139353.1|ENSG00000203546|gene_variant|ENSG00000203546|||n.31387371A>G||||||	ANN=C	missense variant	MODERATE	ENSG00000129493	transcript		1468	5	0	0.00339443	0.00338867	1
CIMAP1D	rs369330821	19	464093	19:464093:G:A	118	951714	0.00012399		5	268	0.0186567		0	222	0		153.315	3.58129e-10	6.07672e-08		0	1	1		inf	0.0667357	1		0	0		ANN=A|synonymous_variant|LOW|ODF3L2|ENSG00000181781|transcript|ENST00000315489.4|protein_coding|4/4|c.621C>T|p.Tyr207Tyr|857/1604|621/870|207/289||,A|upstream_gene_variant|MODIFIER|SHC2|ENSG00000129946|transcript|ENST00000264554.10|protein_coding||c.-3097C>T|||||3097|	ANN=A	synonymous variant	LOW	ENSG00000181781	transcript		1468	5	0	0.00339443	0.00338867	1
FEZF1	rs549263775	7	122303560	7:122303560:A:G	21	400028	5.24963e-05		4	166	0.0240964		0	140	0		470.32	3.58661e-10	6.0849e-08		0	1	1		inf	0.127966	1		0.368421	0.375		ANN=G|upstream_gene_variant|MODIFIER|FEZF1-AS1|ENSG00000230316|transcript|ENST00000428449.5|pseudogene||n.-98A>G|||||98|,G|intron_variant|MODIFIER|FEZF1|ENSG00000128610|transcript|ENST00000442488.7|protein_coding|1/3|c.801+77T>C||||||	ANN=G	upstream gene variant	MODIFIER	ENSG00000230316	transcript		917	7		0.00755124	0.0139254	4.02419e-06
NOC3L	rs141399172	10	94344906	10:94344906:G:A	141	1111350	0.00012687		5	268	0.0186567		0	222	0		149.827	3.93604e-10	6.64458e-08		0	1	1		inf	0.0667357	1		0	0		ANN=A|stop_gained|HIGH|NOC3L|ENSG00000173145|transcript|ENST00000371361.3|protein_coding|12/21|c.1417C>T|p.Arg473*|1518/3455|1417/2403|473/800||;LOF=(NOC3L|ENSG00000173145|1|1.00);NMD=(NOC3L|ENSG00000173145|1|1.00)	ANN=A	stop gained	HIGH	ENSG00000173145	transcript		1468	5	0	0.00339443	0.00338867	1
RPGR	rs2067498466	23	38301398	23:38301398:T:C	37	746349	4.95747e-05		4	190	0.0184211		1	129	0.0116279		433.776	4.08589e-10	6.88235e-08		157.583	0.00654605	0.160365		2.75269	0.651744	1		0.254386	0.205882		ANN=C|intron_variant|MODIFIER|AF241726.2|ENSG00000250349|transcript|ENST00000465127.1|protein_coding|3/8|c.172-364723T>C||||||,C|intron_variant|MODIFIER|RPGR|ENSG00000156313|transcript|ENST00000645032.1|protein_coding|8/14|c.935-27A>G||||||	ANN=C	intron variant	MODIFIER	ENSG00000250349	transcript
OR2G6	rs147303796	1	248522355	1:248522355:G:C	40	1111996	3.59714e-05		4	268	0.0149254		0	222	0		421.195	4.44006e-10	7.44716e-08		0	1	1		inf	0.130087	1		0	0		ANN=C|missense_variant|MODERATE|OR2G6|ENSG00000188558|transcript|ENST00000343414.6|protein_coding|1/1|c.709G>C|p.Ala237Pro|741/1049|709/951|237/316||	ANN=C	missense variant	MODERATE	ENSG00000188558	transcript		1469	4	0	0.00271555	0.00271186	1
PPFIA3	rs577834697	19	49149456	19:49149456:A:G	142	1088956	0.0001304		5	268	0.0186567		0	220	0		145.774	4.5076e-10	7.55319e-08		0	1	1		inf	0.0672719	1		0.00877193	0		ANN=G|downstream_gene_variant|MODIFIER|HRC|ENSG00000130528|transcript|ENST00000252825.9|protein_coding||c.*1840T>C|||||1742|,G|intron_variant|MODIFIER|PPFIA3|ENSG00000177380|transcript|ENST00000334186.9|protein_coding|27/29|c.3355-91A>G||||||	ANN=G	downstream gene variant	MODIFIER	ENSG00000130528	transcript		1465	5	0	0.00340136	0.00339558	1
SFTPA2	rs536443461	10	79559546	10:79559546:C:T	145	1108116	0.00013085		5	268	0.0186567		0	222	0		145.27	4.57625e-10	7.66088e-08		0	1	1		inf	0.0667357	1		0	0		ANN=T|intron_variant|MODIFIER|SFTPA2|ENSG00000185303|transcript|ENST00000372325.7|protein_coding|2/5|c.-23-40G>A||||||	ANN=T	intron variant	MODIFIER	ENSG00000185303	transcript		1463	7	2	0.00475543	0.0074449	0.00011384
CORO7-PAM16	rs62037616	16	4360888	16:4360888:A:T	134	204930	0.00065388		7	242	0.0289256		2	190	0.0105263		45.5247	4.80829e-10	8.03067e-08		16.2588	0.00722183	0.170927		2.8	0.309685	1		0.149123	0.0955882		ANN=T|intron_variant|MODIFIER|CORO7|ENSG00000262246|transcript|ENST00000251166.9|protein_coding|19/27|c.1917+55T>A||||||,T|intron_variant|MODIFIER|CORO7-PAM16|ENSG00000103426|transcript|ENST00000572467.5|protein_coding|19/30|c.1917+55T>A||||||	ANN=T	intron variant	MODIFIER	ENSG00000262246	transcript		1308	27	1	0.0202096	0.021471	0.142374
TAPT1	rs1578461967	4	16202600	4:16202600:G:GA	33	813384	4.05712e-05		4	240	0.0166667		1	204	0.00490196		417.746	4.83902e-10	8.07317e-08		121.414	0.00849019	0.190323		3.44068	0.380434	1		0.0789474	0.110294		ANN=GA|intron_variant|MODIFIER|TAPT1|ENSG00000169762|transcript|ENST00000405303.7|protein_coding|2/13|c.331-21dupT||||||	ANN=GA	intron variant	MODIFIER	ENSG00000169762	transcript		1302	22		0.0166163	0.0164783	1
ZPBP2	rs200256674	17	39871661	17:39871661:G:A	138	1034566	0.00013339		5	268	0.0186567		2	220	0.00909091		142.507	5.05992e-10	8.42449e-08		68.7693	0.00042941	0.0253167		2.07224	0.465682	1		0.00877193	0		ANN=A|intron_variant|MODIFIER|ZPBP2|ENSG00000186075|transcript|ENST00000348931.8|protein_coding|4/7|c.406+36G>A||||||	ANN=A	intron variant	MODIFIER	ENSG00000186075	transcript		1458	10	1	0.00680735	0.00813546	0.0223002
TSPAN14	rs138328578	10	80516363	10:80516363:T:C	149	1111070	0.00013411		5	268	0.0186567		0	222	0		141.746	5.15626e-10	8.5744e-08		0	1	1		inf	0.0667357	1		0	0		ANN=C|intron_variant|MODIFIER|TSPAN14|ENSG00000108219|transcript|ENST00000372156.5|protein_coding|11/11|c.741+40T>C||||||	ANN=C	intron variant	MODIFIER	ENSG00000108219	transcript		1464	9	0	0.00610998	0.00609131	1
FILIP1	rs78566620	6	75313430	6:75313430:G:A	42	1112008	3.77695e-05		4	268	0.0149254		1	222	0.0045045		401.142	5.3351e-10	8.85255e-08		119.798	0.00854704	0.191064		3.34848	0.383494	1		0	0		ANN=A|missense_variant|MODERATE|FILIP1|ENSG00000118407|transcript|ENST00000237172.12|protein_coding|5/6|c.2402C>T|p.Thr801Met|2795/4636|2402/3642|801/1213||,A|non_coding_transcript_exon_variant|MODIFIER|AL080250.1|ENSG00000225793|transcript|ENST00000661161.1|pseudogene|2/2|n.1359G>A||||||	ANN=A	missense variant	MODERATE	ENSG00000118407	transcript		1468	5		0.00339443	0.00338867	1
PKM	rs3825868	15	72207294	15:72207294:G:C	151	1111284	0.00013588		5	268	0.0186567		0	222	0		139.895	5.49714e-10	9.10291e-08		0	1	1		inf	0.0667357	1		0	0		ANN=C|intron_variant|MODIFIER|PKM|ENSG00000067225|transcript|ENST00000319622.10|protein_coding|6/10|c.837-17C>G||||||	ANN=C	intron variant	MODIFIER	ENSG00000067225	transcript		1468	5	0	0.00339443	0.00338867	1
ZNF692	rs966002735	1	248858436	1:248858436:C:T	41	1078622	3.80115e-05		4	268	0.0149254		0	222	0		398.589	5.50242e-10	9.11042e-08		0	1	1		inf	0.130087	1		0	0		ANN=T|upstream_gene_variant|MODIFIER|AL672291.1|ENSG00000227237|transcript|ENST00000417047.1|pseudogene||n.-728C>T|||||728|,T|intron_variant|MODIFIER|ZNF692|ENSG00000171163|transcript|ENST00000451251.5|protein_coding|1/11|c.3+76G>A||||||	ANN=T	upstream gene variant	MODIFIER	ENSG00000227237	transcript		1469	4	0	0.00271555	0.00271186	1
OBP2A	rs113070523	9	135546347	9:135546347:G:C	114	144796	0.00078732		7	206	0.0339806		3	162	0.0185185		44.6431	5.80268e-10	9.58553e-08		23.946	0.00032456	0.0215795		1.86432	0.522471	1		0.27193	0.227941		ANN=C|intron_variant|MODIFIER|OBP2A|ENSG00000122136|transcript|ENST00000340780.7|protein_coding|1/6|c.72+95G>C||||||	ANN=C	intron variant	MODIFIER	ENSG00000122136	transcript		1055	41		0.0367384	0.0699467	6.0121e-21
GDPD5	rs201881925	11	75435521	11:75435521:G:A	43	1109806	3.87455e-05		4	268	0.0149254		0	222	0		391.037	5.87658e-10	9.69976e-08		0	1	1		inf	0.130087	1		0	0		ANN=A|missense_variant|MODERATE|GDPD5|ENSG00000158555|transcript|ENST00000336898.8|protein_coding|17/17|c.1804C>T|p.Arg602Trp|2680/3561|1804/1818|602/605||,A|upstream_gene_variant|MODIFIER|KLHL35|ENSG00000149243|transcript|ENST00000539798.1|protein_coding||c.-4892C>T|||||4892|	ANN=A	missense variant	MODERATE	ENSG00000158555	transcript		1469	4	0	0.00271555	0.00271186	1
VARS1	rs536761781	6	31785589	6:31785589:T:C	44	1111326	3.95923e-05		4	268	0.0149254		0	222	0		382.673	6.37469e-10	1.04809e-07		0	1	1		inf	0.130087	1		0	0		ANN=C|synonymous_variant|LOW|VARS1|ENSG00000204394|transcript|ENST00000375663.8|protein_coding|9/30|c.1245A>G|p.Glu415Glu|1485/4111|1245/3795|415/1264||	ANN=C	synonymous variant	LOW	ENSG00000204394	transcript		1468	5		0.00339443	0.00338867	1
OS9	rs768306541	12	57696456	12:57696456:GCGGGGGC:G	58	100258	0.00057851		6	148	0.0405405		2	116	0.0172414		72.9966	6.4696e-10	1.06298e-07		30.3085	0.00224315	0.0780806		2.40845	0.472227	1		0.482456	0.441176		ANN=G|intron_variant|MODIFIER|OS9|ENSG00000135506|transcript|ENST00000315970.12|protein_coding|5/14|c.579+84_579+90delCGGGGGC||||||,G|intron_variant|MODIFIER|AC025165.2|ENSG00000257342|transcript|ENST00000549477.1|pseudogene|1/1|n.535-2167_535-2161delGCCCCCG||||||	ANN=G	intron variant	MODIFIER	ENSG00000135506	transcript		782	0	41	0	0.0946719	2.44246e-71
SLC7A3	-	23	70928398	23:70928398:A:G	127	650002	0.00019538		5	196	0.0229592		2	112	0.0133929		133.956	7.08986e-10	1.15867e-07		93.0387	0.0002394	0.0167948		1.43979	1	1		0.359649	0.205882		ANN=G|intron_variant|MODIFIER|SLC7A3|ENSG00000165349|transcript|ENST00000298085.4|protein_coding|4/11|c.707+58T>C||||||	ANN=G	intron variant	MODIFIER	ENSG00000165349	transcript
COL17A1	rs805714	10	104036980	10:104036980:A:C	987726	987766	0.99996		264	268	0.985075		221	222	0.995495		0.00267281	7.12391e-10	1.16393e-07		0.00894985	0.00917157	0.200389		0.298643	0.383494	1		0	0		ANN=A|intron_variant|MODIFIER|COL17A1|ENSG00000065618|transcript|ENST00000648076.2|protein_coding|47/55|c.3277+65G>T||||||	ANN=A	intron variant	MODIFIER	ENSG00000065618	transcript		1447	25	0	0.0169837	0.0168395	1
DENND11	rs201347633	7	141685459	7:141685459:A:G	161	1111508	0.00014485		5	268	0.0186567		1	222	0.0045045		131.231	7.5071e-10	1.22457e-07		31.2343	0.0318373	0.467297		4.20152	0.228301	1		0	0		ANN=G|intron_variant|MODIFIER|DENND11|ENSG00000257093|transcript|ENST00000536163.6|protein_coding|3/8|c.527+19T>C||||||	ANN=G	intron variant	MODIFIER	ENSG00000257093	transcript		1462	11		0.00746775	0.00743987	1
HAUS5	rs367962271	19	35617841	19:35617841:A:C	161	1111008	0.00014491		5	268	0.0186567		0	222	0		131.172	7.5239e-10	1.22715e-07		0	1	1		inf	0.0667357	1		0	0		ANN=C|intron_variant|MODIFIER|HAUS5|ENSG00000249115|transcript|ENST00000203166.10|protein_coding|8/18|c.639-14A>C||||||	ANN=C	intron variant	MODIFIER	ENSG00000249115	transcript		1468	5	0	0.00339443	0.00338867	1
BRD2	rs546653105	6	32977636	6:32977636:A:G	46	1106416	4.15757e-05		4	268	0.0149254		0	222	0		364.417	7.6765e-10	1.25087e-07		0	1	1		inf	0.130087	1		0	0		ANN=G|upstream_gene_variant|MODIFIER|AL645941.3|ENSG00000263756|transcript|ENST00000580587.1|pseudogene||n.-4783T>C|||||4783|,G|intron_variant|MODIFIER|BRD2|ENSG00000204256|transcript|ENST00000395287.5|protein_coding|7/12|c.1329+66A>G||||||	ANN=G	upstream gene variant	MODIFIER	ENSG00000263756	transcript		1468	5		0.00339443	0.00338867	1
METRN	rs1474185644	16	715692	16:715692:C:T	42	1012908	4.14648e-05		4	268	0.0149254		0	222	0		365.392	7.7431e-10	1.26089e-07		0	1	1		inf	0.130087	1		0	0		ANN=T|synonymous_variant|LOW|METRN|ENSG00000103260|transcript|ENST00000568223.7|protein_coding|2/4|c.213C>T|p.Gly71Gly|385/3322|213/882|71/293||,T|upstream_gene_variant|MODIFIER|Z97653.1|ENSG00000259840|transcript|ENST00000567096.1|pseudogene||n.-4415G>A|||||4415|	ANN=T	synonymous variant	LOW	ENSG00000103260	transcript		1468	5	0	0.00339443	0.00338867	1
PSG6	rs778542201	19	42917866	19:42917866:A:C	157	1063442	0.00014763		5	268	0.0186567		1	222	0.0045045		128.755	8.27093e-10	1.34291e-07		30.6449	0.0324445	0.473604		4.20152	0.228301	1		0	0		ANN=C|upstream_gene_variant|MODIFIER|PSG6|ENSG00000170848|transcript|ENST00000292125.6|protein_coding||c.-74T>G|||||29|,C|intragenic_variant|MODIFIER|PSG6|ENSG00000170848|gene_variant|ENSG00000170848|||n.42917866T>G||||||	ANN=C	upstream gene variant	MODIFIER	ENSG00000170848	transcript		1459	13	0	0.00883152	0.00879252	1
RUFY1	rs539820390	5	179550528	5:179550528:C:T	579	884144	0.00065487		7	268	0.0261194		2	222	0.00900901		40.9277	8.48032e-10	1.37545e-07		13.8729	0.00960708	0.206951		2.95019	0.193065	1		0	0		ANN=T|upstream_gene_variant|MODIFIER|RUFY1|ENSG00000176783|transcript|ENST00000319449.9|protein_coding||c.-42C>T|||||26|,T|intergenic_region|MODIFIER|AC136628.3-RUFY1|ENSG00000253520-ENSG00000176783|intergenic_region|ENSG00000253520-ENSG00000176783|||n.179550528C>T||||||	ANN=T	upstream gene variant	MODIFIER	ENSG00000176783	transcript		1415	53		0.0361035	0.0354518	1
ENSG00000266997	rs11874243	18	49826372	18:49826372:T:G	351	956078	0.00036713		6	256	0.0234375		2	206	0.00970874		65.3489	8.83801e-10	1.431e-07		26.6948	0.00272973	0.0894922		2.448	0.307902	1		0.0701754	0.0441176		ANN=G|3_prime_UTR_variant|MODIFIER|MYO5B|ENSG00000167306|transcript|ENST00000285039.12|protein_coding|40/40|c.*99A>C|||||99|,G|intron_variant|MODIFIER|SNHG22|ENSG00000267322|transcript|ENST00000589499.1|pseudogene|1/3|n.40+12310T>G||||||,G|intron_variant|MODIFIER|AC090227.2|ENSG00000266997|transcript|ENST00000590532.2|nonsense_mediated_decay|4/6|n.*35+64A>C||||||	ANN=G	3 prime UTR variant	MODIFIER	ENSG00000167306	transcript		1311	55	0	0.0402635	0.039453	1
GRHL1	rs868073048	2	9951951	2:9951951:C:G	20	487700	4.10088e-05		4	266	0.0150376		0	222	0		372.275	9.09438e-10	1.47095e-07		0	1	1		inf	0.129567	1		0	0.00735294		ANN=G|upstream_gene_variant|MODIFIER|AC010969.3|ENSG00000287305|transcript|ENST00000654664.1|pseudogene||n.-1134G>C|||||1134|,G|intron_variant|MODIFIER|GRHL1|ENSG00000134317|transcript|ENST00000324907.14|protein_coding|1/15|c.20+98C>G||||||	ANN=G	upstream gene variant	MODIFIER	ENSG00000287305	transcript		1460	3	2	0.00204778	0.00476674	1.22391e-05
METTL22	rs3108687	16	8635397	16:8635397:C:A	1032076	1032122	0.999955		260	264	0.984849		219	220	0.995455		0.00289707	9.53685e-10	1.53926e-07		0.00976091	0.00996734	0.212196		0.296804	0.382777	1		0.00877193	0.0147059		ANN=C|intron_variant|MODIFIER|METTL22|ENSG00000067365|transcript|ENST00000381920.8|protein_coding|5/10|c.700+85A>C||||||	ANN=C	intron variant	MODIFIER	ENSG00000067365	transcript		1445	21	1	0.0143149	0.0155554	0.0832291
SPAG9	rs375686783	17	51041496	17:51041496:C:G	49	1111030	4.41032e-05		4	268	0.0149254		0	222	0		343.532	9.5944e-10	1.54794e-07		0	1	1		inf	0.130087	1		0	0		ANN=G|splice_region_variant&intron_variant|LOW|SPAG9|ENSG00000008294|transcript|ENST00000262013.12|protein_coding|5/29|c.741+5G>C||||||,G|upstream_gene_variant|MODIFIER|AC005920.2|ENSG00000249870|transcript|ENST00000509833.1|pseudogene||n.-1028C>G|||||1028|	ANN=G	splice region variant & intron variant	LOW	ENSG00000008294	transcript		1469	4	0	0.00271555	0.00271186	1
ENSG00000279686	rs1383050311	5	139455288	5:139455288:T:C	158047	158052	0.999968		264	268	0.985075		222	222	1		0.00208799	1.00489e-09	1.61807e-07		inf	1	1		0	0.130087	1		0	0		ANN=T|intron_variant|MODIFIER|ECSCR|ENSG00000249751|transcript|ENST00000618155.3|protein_coding|6/9|c.376+35G>A||||||,T|intron_variant|MODIFIER|AC142391.1|ENSG00000279686|transcript|ENST00000515823.2|nonsense_mediated_decay|6/11|n.376+35G>A||||||	ANN=T	intron variant	MODIFIER	ENSG00000249751	transcript		1443	30		0.0203666	0.0201592	1
TGFA	rs549492923	2	70514765	2:70514765:A:T	39	879488	4.4344e-05		4	268	0.0149254		0	220	0		341.666	1.02947e-09	1.65611e-07		0	1	1		inf	0.130729	1		0.00877193	0		ANN=T|intron_variant|MODIFIER|TGFA|ENSG00000163235|transcript|ENST00000444975.5|protein_coding|2/5|c.112+94T>A||||||	ANN=T	intron variant	MODIFIER	ENSG00000163235	transcript		1453	4	0	0.00274537	0.0027416	1
NBPF14	rs1388550685	1	148536242	1:148536242:A:T	10	251254	3.98004e-05		4	256	0.015625		0	214	0		398.8	1.04106e-09	1.67366e-07		0	1	1		inf	0.1294	1		0.0350877	0.0441176		ANN=T|missense_variant|MODERATE|NBPF14|ENSG00000270629|transcript|ENST00000619423.4|protein_coding|67/71|c.8371T>A|p.Leu2791Met|8563/10779|8371/8967|2791/2988||	ANN=T	missense variant	MODERATE	ENSG00000270629	transcript		1361	8	4	0.00582666	0.0115854	2.37103e-08
GRHL1	rs867830652	2	9951950	2:9951950:G:T	21	492036	4.26798e-05		4	268	0.0149254		0	222	0		354.989	1.07652e-09	1.72841e-07		0	1	1		inf	0.130087	1		0	0		ANN=T|upstream_gene_variant|MODIFIER|AC010969.3|ENSG00000287305|transcript|ENST00000654664.1|pseudogene||n.-1133C>A|||||1133|,T|intron_variant|MODIFIER|GRHL1|ENSG00000134317|transcript|ENST00000324907.14|protein_coding|1/15|c.20+97G>T||||||	ANN=T	upstream gene variant	MODIFIER	ENSG00000287305	transcript		1467	3	2	0.00203804	0.00474413	1.2123e-05
PPP2R3A	rs771725601	3	136087941	3:136087941:C:T	50	1095318	4.56488e-05		4	268	0.0149254		0	222	0		331.899	1.09657e-09	1.75921e-07		0	1	1		inf	0.130087	1		0	0		ANN=T|upstream_gene_variant|MODIFIER|AC072039.2|ENSG00000273455|transcript|ENST00000608883.1|pseudogene||n.-28G>A|||||28|,T|intron_variant|MODIFIER|PPP2R3A|ENSG00000073711|transcript|ENST00000264977.8|protein_coding|9/13|c.2837+10C>T||||||	ANN=T	upstream gene variant	MODIFIER	ENSG00000273455	transcript		1468	5		0.00339443	0.00338867	1
COL14A1	rs201722446	8	120315550	8:120315550:A:C	51	1111388	4.58886e-05		4	268	0.0149254		0	222	0		330.165	1.11561e-09	1.78834e-07		0	1	1		inf	0.130087	1		0	0		ANN=C|missense_variant|MODERATE|COL14A1|ENSG00000187955|transcript|ENST00000297848.8|protein_coding|39/48|c.4569A>C|p.Lys1523Asn|4845/8009|4569/5391|1523/1796||	ANN=C	missense variant	MODERATE	ENSG00000187955	transcript		1469	4		0.00271555	0.00271186	1
HEATR4	rs753756865	14	73537571	14:73537571:G:A	138	872306	0.0001582		5	268	0.0186567		0	222	0		120.153	1.18067e-09	1.88744e-07		0	1	1		inf	0.0667357	1		0	0		ANN=A|synonymous_variant|LOW|ACOT1|ENSG00000184227|transcript|ENST00000311148.9|protein_coding|1/3|c.150G>A|p.Ala50Ala|429/1686|150/1266|50/421||,A|downstream_gene_variant|MODIFIER|NT5CP2|ENSG00000258408|transcript|ENST00000553305.1|transcribed_processed_pseudogene||n.*1650C>T|||||1650|,A|intron_variant|MODIFIER|HEATR4|ENSG00000187105|transcript|ENST00000334988.2|protein_coding|1/16|c.-72-14347C>T||||||	ANN=A	synonymous variant	LOW	ENSG00000184227	transcript		1467	1	5	0.00067889	0.00743987	4.72444e-14
PALLD	-	4	168891152	4:168891152:A:ACAT	33	708196	4.65973e-05		4	262	0.0152672		0	216	0		332.705	1.19571e-09	1.91025e-07		0	1	1		inf	0.130386	1		0.0263158	0.0294118		ANN=ACAT|intron_variant|MODIFIER|PALLD|ENSG00000129116|transcript|ENST00000505667.6|protein_coding|11/21|c.2100+102_2100+104dupCAT||||||INFO_REALIGN_3_PRIME,ACAT|intragenic_variant|MODIFIER|CBR4|ENSG00000145439|gene_variant|ENSG00000145439|||n.168891155_168891153dupATG||||||	ANN=ACAT	intron variant	MODIFIER	ENSG00000129116	transcript		1414	14		0.00980392	0.00975586	1
TECPR2	rs140840591	14	102496982	14:102496982:G:A	179	1111820	0.000161		5	268	0.0186567		1	222	0.0045045		118.066	1.25742e-09	2.00386e-07		28.1008	0.0353022	0.501151		4.20152	0.228301	1		0	0		ANN=A|missense_variant|MODERATE|TECPR2|ENSG00000196663|transcript|ENST00000359520.12|protein_coding|18/20|c.3793G>A|p.Ala1265Thr|4041/8704|3793/4236|1265/1411||,A|upstream_gene_variant|MODIFIER|RNU6-244P|ENSG00000212330|transcript|ENST00000391028.1|snRNA||n.-4694G>A|||||4694|,A|downstream_gene_variant|MODIFIER|ANKRD9|ENSG00000156381|transcript|ENST00000286918.9|protein_coding||c.*9954C>T|||||4785|	ANN=A	missense variant	MODERATE	ENSG00000196663	transcript		1465	8	0	0.00543109	0.00541634	1
ZNF621	rs141664376	3	40530170	3:40530170:C:T	63	1051236	5.99295e-05		4	214	0.0186916		0	190	0		317.815	1.26587e-09	2.01602e-07		0	1	1		inf	0.12579	1		0.149123	0.198529		ANN=T|intron_variant|MODIFIER|ZNF621|ENSG00000172888|transcript|ENST00000339296.10|protein_coding|3/4|c.152-39C>T||||||	ANN=T	intron variant	MODIFIER	ENSG00000172888	transcript		1203	25		0.0203583	0.0201511	1
MPDZ	rs781584697	9	13112229	9:13112229:G:C	46	938070	4.90369e-05		4	262	0.0152672		0	222	0		316.152	1.35423e-09	2.15197e-07		0	1	1		inf	0.128577	1		0	0.0220588		ANN=C|intron_variant|MODIFIER|MPDZ|ENSG00000107186|transcript|ENST00000546205.5|protein_coding|43/47|c.5644-83C>G||||||	ANN=C	intron variant	MODIFIER	ENSG00000107186	transcript		1437	7		0.00484765	0.0048359	1
C2CD4C	rs950805994	19	407019	19:407019:G:A	18	398788	4.51368e-05		4	268	0.0149254		0	222	0		335.665	1.44119e-09	2.28601e-07		0	1	1		inf	0.130087	1		0	0		ANN=A|3_prime_UTR_variant|MODIFIER|C2CD4C|ENSG00000183186|transcript|ENST00000332235.8|protein_coding|2/2|c.*77C>T|||||77|	ANN=A	3 prime UTR variant	MODIFIER	ENSG00000183186	transcript		1467	4	0	0.00271924	0.00271554	1
UNC5B	rs12246794	10	71296789	10:71296789:G:A	415	1067484	0.00038877		6	264	0.0227273		1	220	0.00454545		59.7965	1.47734e-09	2.34184e-07		11.7409	0.0821691	0.87914		5.09302	0.133152	1		0.00877193	0.0147059		ANN=A|intron_variant|MODIFIER|UNC5B|ENSG00000107731|transcript|ENST00000335350.10|protein_coding|15/16|c.2490+47G>A||||||	ANN=A	intron variant	MODIFIER	ENSG00000107731	transcript		1422	28	0	0.0193103	0.0191239	1
ZNF837	rs781204607	19	58367999	19:58367999:C:G	181	1076088	0.0001682		5	268	0.0186567		1	222	0.0045045		113.008	1.56115e-09	2.46702e-07		26.897	0.0368503	0.515341		4.20152	0.228301	1		0	0		ANN=G|missense_variant|MODERATE|ZNF837|ENSG00000152475|transcript|ENST00000427624.2|protein_coding|3/3|c.1334G>C|p.Arg445Pro|1657/2038|1334/1596|445/531||,G|downstream_gene_variant|MODIFIER|RNA5SP473|ENSG00000252211|transcript|ENST00000516402.1|pseudogene||n.*4437C>G|||||4437|,G|downstream_gene_variant|MODIFIER|AC012313.6|ENSG00000269054|transcript|ENST00000663335.1|pseudogene||n.*406C>G|||||406|	ANN=G	missense variant	MODERATE	ENSG00000152475	transcript		1466	7	0	0.00475221	0.00474091	1
PSG7	rs199532805	19	42926650	19:42926650:G:A	189	1111164	0.00017009		5	268	0.0186567		1	222	0.0045045		111.752	1.64457e-09	2.59182e-07		26.5981	0.0372482	0.518665		4.20152	0.228301	1		0	0		ANN=A|missense_variant|MODERATE|PSG7|ENSG00000221878|transcript|ENST00000446844.3|protein_coding|4/5|c.776C>T|p.Thr259Ile|866/2227|776/1281|259/426||	ANN=A	missense variant	MODERATE	ENSG00000221878	transcript		1459	14	0	0.00950441	0.00945925	1
EHMT1	rs867043281	9	137716543	9:137716543:A:G	46	883282	5.20785e-05		4	264	0.0151515		0	214	0		295.397	1.77492e-09	2.78649e-07		0	1	1		inf	0.131651	1		0.0350877	0.0147059		ANN=G|intron_variant|MODIFIER|EHMT1|ENSG00000181090|transcript|ENST00000460843.6|protein_coding|2/26|c.86-83A>G||||||	ANN=G	intron variant	MODIFIER	ENSG00000181090	transcript		1422	8		0.00559441	0.00557876	1
RTL4	rs1024243435	23	112455723	23:112455723:A:G	42	728930	5.76187e-05		4	242	0.0165289		0	168	0		291.672	1.91004e-09	2.99018e-07		0	1	1		inf	0.147734	1		0	0		ANN=G|3_prime_UTR_variant|MODIFIER|RTL4|ENSG00000187823|transcript|ENST00000340433.3|protein_coding|1/1|c.*62A>G|||||62|	ANN=G	3 prime UTR variant	MODIFIER	ENSG00000187823	transcript
BMP5	rs111885475	6	55759181	6:55759181:A:C	195	456966	0.00042673		6	250	0.024		0	208	0		57.6004	1.95475e-09	3.05508e-07		0	1	1		inf	0.034163	1		0.0614035	0.0661765		ANN=C|intron_variant|MODIFIER|BMP5|ENSG00000112175|transcript|ENST00000370830.4|protein_coding|5/6|c.1105-66T>G||||||	ANN=C	intron variant	MODIFIER	ENSG00000112175	transcript		1404	16		0.0112676	0.0112041	1
BEST3	rs764896463	12	69655531	12:69655531:C:T	60	1111998	5.39569e-05		4	268	0.0149254		0	222	0		280.792	2.07026e-09	3.23067e-07		0	1	1		inf	0.130087	1		0	0		ANN=T|synonymous_variant|LOW|BEST3|ENSG00000127325|transcript|ENST00000330891.10|protein_coding|10/10|c.1383G>A|p.Thr461Thr|1497/3419|1383/2007|461/668||,T|downstream_gene_variant|MODIFIER|AC025263.3|ENSG00000279551|transcript|ENST00000622965.1|TEC||n.*4503G>A|||||4503|	ANN=T	synonymous variant	LOW	ENSG00000127325	transcript		1469	4	0	0.00271555	0.00271186	1
OBP2B	-	9	133205977	9:133205977:GC:G	67	1108416	6.04466e-05		4	242	0.0165289		1	200	0.005		278.026	2.12696e-09	3.31535e-07		83.1283	0.0121941	0.242973		3.34454	0.383494	1		0.0964912	0.0955882		ANN=G|intron_variant|MODIFIER|OBP2B|ENSG00000171102|transcript|ENST00000372032.3|protein_coding|5/7|c.556-38delG||||||	ANN=G	intron variant	MODIFIER	ENSG00000171102	transcript		1326	26		0.0192308	0.0190459	1
ENSG00000167807	rs1491139221	19	10315317	19:10315317:G:GTT	31	111976	0.00027685		5	162	0.0308642		1	138	0.00724638		115.004	2.14986e-09	3.34721e-07		26.3586	0.0386514	0.53132		4.36306	0.223102	1		0.377193	0.389706		ANN=GTT|downstream_gene_variant|MODIFIER|AC011511.4|ENSG00000267303|transcript|ENST00000586529.1|nonsense_mediated_decay||n.*1529_*1530insAA|||||153|,GTT|downstream_gene_variant|MODIFIER|RAVER1|ENSG00000161847|transcript|ENST00000611074.4|protein_coding||c.*2136_*2137insAA|||||901|,GTT|intron_variant|MODIFIER|FDX2|ENSG00000267673|transcript|ENST00000393708.3|protein_coding|3/4|c.316+68_316+69insAA||||||,GTT|intron_variant|MODIFIER|AC011511.1|ENSG00000167807|transcript|ENST00000452032.6|nonsense_mediated_decay|3/10|n.316+68_316+69insAA||||||	ANN=GTT	downstream gene variant	MODIFIER	ENSG00000267303	transcript		907	18	3	0.0193966	0.0255276	0.00029813
MPV17L2	rs752589996	19	18196005	19:18196005:G:C	61	1108804	5.50142e-05		4	268	0.0149254		0	222	0		275.396	2.23104e-09	3.46742e-07		0	1	1		inf	0.130087	1		0	0		ANN=C|missense_variant|MODERATE|MPV17L2|ENSG00000254858|transcript|ENST00000599612.3|protein_coding|5/5|c.571G>C|p.Val191Leu|635/1578|571/621|191/206||,C|downstream_gene_variant|MODIFIER|RAB3A|ENSG00000105649|transcript|ENST00000222256.9|protein_coding||c.*1465C>G|||||779|	ANN=C	missense variant	MODERATE	ENSG00000254858	transcript		1468	5	0	0.00339443	0.00338867	1
PRSS36	rs889546	16	31142459	16:31142459:G:A	1021049	1021234	0.999819		263	268	0.981343		220	222	0.990991		0.00953039	2.25165e-09	3.49857e-07		0.0199305	0.00079636	0.0391152		0.478182	0.464287	1		0	0		ANN=G|intron_variant|MODIFIER|PRSS36|ENSG00000178226|transcript|ENST00000268281.9|protein_coding|10/14|c.1521+22T>C||||||	ANN=G	intron variant	MODIFIER	ENSG00000178226	transcript		1439	34	0	0.0230821	0.0228158	1
POLD2	rs910415370	7	44116585	7:44116585:G:A	43	790726	5.43804e-05		4	268	0.0149254		0	222	0		278.606	2.272e-09	3.52929e-07		0	1	1		inf	0.130087	1		0	0		ANN=A|downstream_gene_variant|MODIFIER|AEBP1|ENSG00000106624|transcript|ENST00000223357.8|protein_coding||c.*2324G>A|||||2025|,A|intron_variant|MODIFIER|POLD2|ENSG00000106628|transcript|ENST00000610533.4|protein_coding|6/10|c.886-75C>T||||||	ANN=A	downstream gene variant	MODIFIER	ENSG00000106624	transcript		1467	5		0.00339674	0.00339097	1
CDRT15	rs4791565	17	14236574	17:14236574:A:C	1065596	1065790	0.999818		263	268	0.981343		220	222	0.990991		0.00957624	2.29751e-09	3.56575e-07		0.0200263	0.00080336	0.0391513		0.478182	0.464287	1		0	0		ANN=A|splice_region_variant&synonymous_variant|LOW|CDRT15|ENSG00000223510|transcript|ENST00000420162.6|protein_coding|1/3|c.260G>T|p.Leu87Leu|276/766|260/567|87/188||WARNING_REF_DOES_NOT_MATCH_GENOME	ANN=A	splice region variant & synonymous variant	LOW	ENSG00000223510	transcript		1429	42	1	0.0285326	0.0294446	0.278312
SIGLEC14	-	19	51645699	19:51645699:T:TACACAC	253	871864	0.00029018		5	170	0.0294118		0	130	0		104.397	2.33601e-09	3.6232e-07		0	1	1		inf	0.0715564	1		0.412281	0.360294		ANN=TACACAC|upstream_gene_variant|MODIFIER|SIGLEC5|ENSG00000105501|transcript|ENST00000534261.3|protein_coding||c.-560_-555dupGTGTGT|||||155|,TACACAC|upstream_gene_variant|MODIFIER|RPL7P51|ENSG00000243469|transcript|ENST00000490532.1|processed_pseudogene||n.-3163_-3162insACACAC|||||3162|,TACACAC|intron_variant|MODIFIER|AC018755.2|ENSG00000268500|transcript|ENST00000429354.3|protein_coding|1/8|c.37+1018_37+1023dupGTGTGT||||||,TACACAC|intron_variant|MODIFIER|SIGLEC14|ENSG00000254415|transcript|ENST00000360844.6|protein_coding|3/6|c.700+77_700+82dupGTGTGT||||||	ANN=TACACAC	upstream gene variant	MODIFIER	ENSG00000105501	transcript		889	11	2	0.0121951	0.0164914	0.00123557
MUC16	rs369709826	19	8882354	19:8882354:C:T	63	1109658	5.67742e-05		4	268	0.0149254		0	222	0		266.858	2.51707e-09	3.88701e-07		0	1	1		inf	0.130087	1		0	0		ANN=T|missense_variant|MODERATE|MUC16|ENSG00000181143|transcript|ENST00000397910.8|protein_coding|67/84|c.41729G>A|p.Arg13910Gln|41933/43816|41729/43524|13910/14507||	ANN=T	missense variant	MODERATE	ENSG00000181143	transcript		1468	5	0	0.00339443	0.00338867	1
PTGES2	rs4837241	9	128124627	9:128124627:A:G	962165	962346	0.999812		259	264	0.981061		213	214	0.995327		0.00974448	2.5203e-09	3.8913e-07		0.040069	0.0396632	0.540886		0.243192	0.231223	1		0.0350877	0.0147059		ANN=A|upstream_gene_variant|MODIFIER|AL590708.1|ENSG00000232850|transcript|ENST00000443493.3|pseudogene||n.-3902G>A|||||3902|,A|intron_variant|MODIFIER|PTGES2|ENSG00000148334|transcript|ENST00000338961.11|protein_coding|2/6|c.478-77C>T||||||	ANN=A	upstream gene variant	MODIFIER	ENSG00000232850	transcript		1426	32		0.0219178	0.0243535	0.0185272
RIMBP2	rs766007808	12	130399205	12:130399205:A:T	45	796546	5.64939e-05		4	268	0.0149254		0	222	0		268.182	2.6197e-09	4.03763e-07		0	1	1		inf	0.130087	1		0	0		ANN=T|intron_variant|MODIFIER|RIMBP2|ENSG00000060709|transcript|ENST00000643940.1|protein_coding|21/21|c.3900+474T>A||||||	ANN=T	intron variant	MODIFIER	ENSG00000060709	transcript		1469	4	0	0.00271555	0.00271186	1
PKHD1L1	rs992771594	8	109461993	8:109461993:A:G	57	995844	5.72379e-05		4	268	0.0149254		0	220	0		264.696	2.64147e-09	4.06811e-07		0	1	1		inf	0.130729	1		0.00877193	0		ANN=G|intron_variant|MODIFIER|PKHD1L1|ENSG00000205038|transcript|ENST00000378402.10|protein_coding|48/77|c.7383+85A>G||||||	ANN=G	intron variant	MODIFIER	ENSG00000205038	transcript		1465	2		0.0013624	0.00272108	0.00204394
PADI2	rs937756974	1	17083385	1:17083385:T:C	1	55142	1.8135e-05		4	268	0.0149254		0	222	0		835.47	2.6655e-09	4.10307e-07		0	1	1		inf	0.130087	1		0	0		ANN=C|intron_variant|MODIFIER|PADI2|ENSG00000117115|transcript|ENST00000375486.9|protein_coding|9/15|c.1050+341A>G||||||	ANN=C	intron variant	MODIFIER	ENSG00000117115	transcript		1468	5	0	0.00339443	0.00338867	1
SFXN3	rs190621461	10	101038781	10:101038781:T:C	472	1084814	0.0004351		6	262	0.0229008		0	220	0		53.8438	2.72987e-09	4.19845e-07		0	1	1		inf	0.0338307	1		0.00877193	0.0220588		ANN=C|intron_variant|MODIFIER|SFXN3|ENSG00000107819|transcript|ENST00000224807.9|protein_coding|10/11|c.833+89T>C||||||	ANN=C	intron variant	MODIFIER	ENSG00000107819	transcript		1444	8	0	0.00550964	0.00549446	1
GOLGA6L6	rs28733759	15	20534312	15:20534312:A:G	309	464292	0.00066553		6	172	0.0348837		2	142	0.0140845		54.2734	2.77861e-09	4.27019e-07		21.4509	0.0042061	0.118998		2.53012	0.300902	1		0.359649	0.352941		ANN=G|missense_variant|MODERATE|GOLGA6L6|ENSG00000277322|transcript|ENST00000619213.1|protein_coding|8/9|c.2122T>C|p.Trp708Arg|2213/4013|2122/2175|708/724||	ANN=G	missense variant	MODERATE	ENSG00000277322	transcript		959	45	4	0.0446429	0.0511971	0.00381306
AVPR1A	-	12	63149798	12:63149798:T:TCACA	289	637182	0.00045356		5	114	0.0438596		0	72	0		101.091	2.84474e-09	4.36524e-07		0	1	1		inf	0.158242	1		0.675439	0.573529		ANN=TCACA|upstream_gene_variant|MODIFIER|AC135584.1|ENSG00000279444|transcript|ENST00000624438.1|TEC||n.-1267_-1266insCACA|||||1266|,TCACA|intron_variant|MODIFIER|AVPR1A|ENSG00000166148|transcript|ENST00000299178.3|protein_coding|1/1|c.970+65_970+68dupTGTG||||||	ANN=TCACA	upstream gene variant	MODIFIER	ENSG00000279444	transcript		490	14	0	0.0277778	0.027392	1
ENSG00000285117	rs1478227866	15	43191342	15:43191342:CCTT:C	107	756810	0.00014138		4	116	0.0344828		0	120	0		252.571	3.09588e-09	4.73577e-07		0	1	1		inf	0.0568313	1		0.464912	0.558824		ANN=C|intron_variant|MODIFIER|CCNDBP1|ENSG00000166946|transcript|ENST00000300213.9|protein_coding|7/10|c.580-52_580-50delCTT||||||,C|intron_variant|MODIFIER|AC068724.5|ENSG00000285117|transcript|ENST00000563128.5|pseudogene|3/3|n.447+10499_447+10501delAAG||||||	ANN=C	intron variant	MODIFIER	ENSG00000166946	transcript		712	0	2	0	0.00558655	1.47531e-06
MUC2	rs1250799431	11	1097149	11:1097149:G:T	25	413860	6.04069e-05		4	252	0.015873		1	210	0.0047619		266.99	3.14216e-09	4.80297e-07		79.2029	0.0131033	0.255134		3.37097	0.382657	1		0.0526316	0.0588235		ANN=T|intragenic_variant|MODIFIER|MUC2|ENSG00000198788|gene_variant|ENSG00000198788|||n.1097149G>T||||||	ANN=T	intragenic variant	MODIFIER	ENSG00000198788	gene_variant		1317	29	4	0.0214815	0.0270318	6.79603e-05
PGAP2	rs78206518	11	3824511	11:3824511:G:A	56	929940	6.02189e-05		4	268	0.0149254		0	222	0		251.592	3.24362e-09	4.94755e-07		0	1	1		inf	0.130087	1		0	0		ANN=A|downstream_gene_variant|MODIFIER|RHOG|ENSG00000177105|transcript|ENST00000351018.5|protein_coding||c.*3052C>T|||||2467|,A|intron_variant|MODIFIER|PGAP2|ENSG00000148985|transcript|ENST00000278243.9|protein_coding|5/6|c.708+135G>A||||||	ANN=A	downstream gene variant	MODIFIER	ENSG00000177105	transcript		1464	9	0	0.00610998	0.00609131	1
CCDC187	rs1010862086	9	136265924	9:136265924:A:G	45	749944	6.00045e-05		4	268	0.0149254		1	222	0.0045045		252.491	3.33136e-09	5.07695e-07		75.4046	0.0135231	0.260759		3.34848	0.383494	1		0	0		ANN=G|intron_variant|MODIFIER|CCDC187|ENSG00000260220|transcript|ENST00000638797.1|protein_coding|17/25|c.3735+32T>C||||||,G|non_coding_transcript_exon_variant|MODIFIER|CR392000.2|ENSG00000283769|transcript|ENST00000640235.1|pseudogene|2/2|n.681A>G||||||	ANN=G	intron variant	MODIFIER	ENSG00000260220	transcript		1461	8		0.00544218	0.00677958	0.0152385
G6PC3	rs773316869	17	44074630	17:44074630:C:T	65	1056278	6.15368e-05		4	266	0.0150376		0	222	0		248.083	3.35201e-09	5.10588e-07		0	1	1		inf	0.129567	1		0	0.00735294		ANN=T|downstream_gene_variant|MODIFIER|HDAC5|ENSG00000108840|transcript|ENST00000225983.10|protein_coding||c.*3746G>A|||||2116|,T|intron_variant|MODIFIER|G6PC3|ENSG00000141349|transcript|ENST00000269097.8|protein_coding|2/5|c.326-50C>T||||||	ANN=T	downstream gene variant	MODIFIER	ENSG00000108840	transcript		1455	8	0	0.00546822	0.00545327	1
CEACAM7	rs16975478	19	41683785	19:41683785:A:G	490	1111850	0.00044071		6	268	0.0223881		1	222	0.0045045		51.9408	3.3641e-09	5.12238e-07		10.2628	0.093395	0.955181		5.06107	0.133907	1		0	0		ANN=G|missense_variant&splice_region_variant|MODERATE|CEACAM7|ENSG00000007306|transcript|ENST00000006724.7|protein_coding|3/5|c.706T>C|p.Tyr236His|908/2489|706/798|236/265||	ANN=G	missense variant & splice region variant	MODERATE	ENSG00000007306	transcript		1447	25	1	0.0169722	0.0181619	0.113282
DCUN1D2	rs752388893	13	113490754	13:113490754:G:A	52	857500	6.06414e-05		4	268	0.0149254		1	222	0.0045045		249.839	3.37868e-09	5.14394e-07		74.6126	0.0136262	0.262391		3.34848	0.383494	1		0	0		ANN=A|upstream_gene_variant|MODIFIER|DCUN1D2|ENSG00000150401|transcript|ENST00000478244.6|protein_coding||c.-85C>T|||||43|,A|upstream_gene_variant|MODIFIER|TMCO3|ENSG00000150403|transcript|ENST00000434316.7|protein_coding||c.-600G>A|||||267|,A|intragenic_variant|MODIFIER|DCUN1D2|ENSG00000150401|gene_variant|ENSG00000150401|||n.113490754C>T||||||	ANN=A	upstream gene variant	MODIFIER	ENSG00000150401	transcript		1467	6	0	0.00407332	0.00406502	1
NPIPB13	rs200827905	16	30225417	16:30225417:G:A	33	152736	0.00021606		5	228	0.0219298		2	180	0.0111111		103.753	3.39485e-09	5.16729e-07		51.9928	0.00079915	0.0391152		1.99552	0.471846	1		0.184211	0.147059		ANN=A|synonymous_variant|LOW|NPIPB13|ENSG00000198064|transcript|ENST00000520915.5|protein_coding|8/8|c.1029C>T|p.Pro343Pro|1104/3584|1029/3417|343/1138||,A|downstream_gene_variant|MODIFIER|AC106782.2|ENSG00000261203|transcript|ENST00000563429.1|unprocessed_pseudogene||n.*3487G>A|||||3487|	ANN=A	synonymous variant	LOW	ENSG00000198064	transcript		1141	65	5	0.0536746	0.0600145	0.00458945
HAGH	-	16	1820076	16:1820076:AG:A	28	428776	6.53022e-05		4	242	0.0165289		1	190	0.00526316		257.352	3.50726e-09	5.33308e-07		81.0181	0.0127659	0.250671		3.17647	0.390237	1		0.140351	0.102941		ANN=A|intron_variant|MODIFIER|HAGH|ENSG00000063854|transcript|ENST00000397356.8|protein_coding|3/8|c.315-63delC||||||	ANN=A	intron variant	MODIFIER	ENSG00000063854	transcript		1258	41	0	0.0315627	0.0310646	1
TAPT1	rs772389544	4	16179664	4:16179664:G:C	65	1027170	6.32807e-05		4	268	0.0149254		0	222	0		239.418	3.86115e-09	5.84e-07		0	1	1		inf	0.130087	1		0	0		ANN=C|splice_region_variant&intron_variant|LOW|TAPT1|ENSG00000169762|transcript|ENST00000405303.7|protein_coding|7/13|c.917-7C>G||||||,C|intron_variant|MODIFIER|AC108063.1|ENSG00000249234|transcript|ENST00000513586.1|pseudogene|1/1|n.141+585G>C||||||	ANN=C	splice region variant & intron variant	LOW	ENSG00000169762	transcript		1468	5		0.00339443	0.00338867	1
VAPB	rs1034075736	20	58389577	20:58389577:G:T	67	1050930	6.37531e-05		4	268	0.0149254		1	222	0.0045045		237.644	3.96001e-09	5.98286e-07		70.9707	0.0142607	0.270763		3.34848	0.383494	1		0	0		ANN=T|intron_variant|MODIFIER|VAPB|ENSG00000124164|transcript|ENST00000475243.6|protein_coding|1/5|c.58+60G>T||||||	ANN=T	intron variant	MODIFIER	ENSG00000124164	transcript		1464	6	0	0.00408163	0.0040733	1
CNPY1	rs934070707	7	155546337	7:155546337:C:T	8	157196	5.08919e-05		4	268	0.0149254		0	220	0		297.705	4.01798e-09	6.06739e-07		0	1	1		inf	0.130729	1		0.00877193	0		ANN=T|intron_variant|MODIFIER|AC009403.2|ENSG00000283128|transcript|ENST00000636307.1|pseudogene|3/6|n.615-394G>A||||||,T|intron_variant|MODIFIER|CNPY1|ENSG00000146910|transcript|ENST00000636446.1|protein_coding|1/4|c.43+92G>A||||||	ANN=T	intron variant	MODIFIER	ENSG00000283128	transcript		1467	5		0.00339674	0.00339097	1
PAK4	rs147943405	19	39178331	19:39178331:C:T	203	971990	0.00020885		5	266	0.018797		1	222	0.0045045		91.7074	4.35993e-09	6.56117e-07		21.6612	0.0455238	0.594669		4.23372	0.227328	1		0	0.00735294		ANN=T|intron_variant|MODIFIER|PAK4|ENSG00000130669|transcript|ENST00000358301.7|protein_coding|8/8|c.1621-93C>T||||||	ANN=T	intron variant	MODIFIER	ENSG00000130669	transcript		1453	11	1	0.00750853	0.00883435	0.0263811
RGPD2	rs866049543	2	87825618	2:87825618:G:C	699	704430	0.00099229		7	226	0.0309735		2	210	0.00952381		32.1798	4.4254e-09	6.65642e-07		9.68046	0.018922	0.32777		3.3242	0.17782	1		0.0614035	0.154412		ANN=C|downstream_gene_variant|MODIFIER|MTATP8P2|ENSG00000229604|transcript|ENST00000435212.2|processed_pseudogene||n.*475G>C|||||475|,C|intron_variant|MODIFIER|RGPD2|ENSG00000185304|transcript|ENST00000398146.4|protein_coding|1/22|c.72+40C>G||||||	ANN=C	downstream gene variant	MODIFIER	ENSG00000229604	transcript		1233	39	0	0.0306604	0.0301903	1
PACC1	rs770396135	1	212365422	1:212365422:C:T	47	605504	7.76213e-05		4	224	0.0178571		1	176	0.00568182		234.219	4.48774e-09	6.7477e-07		73.6118	0.0138537	0.265485		3.18182	0.389905	1		0.210526	0.161765		ANN=T|downstream_gene_variant|MODIFIER|PPP2R5A|ENSG00000066027|transcript|ENST00000261461.7|protein_coding||c.*4652C>T|||||3569|,T|intron_variant|MODIFIER|PACC1|ENSG00000065600|transcript|ENST00000535273.2|protein_coding|8/8|c.1075-46G>A||||||	ANN=T	downstream gene variant	MODIFIER	ENSG00000066027	transcript		1202	24	0	0.0195759	0.0193842	1
IGHG3	rs115544543	14	105771432	14:105771432:T:C	24	349144	6.87395e-05		4	242	0.0165289		1	194	0.00515464		244.482	4.53702e-09	6.8176e-07		75.3713	0.0137918	0.264547		3.2437	0.387314	1		0.131579	0.0955882		ANN=C|upstream_gene_variant|MODIFIER|IGHG3|ENSG00000211897|transcript|ENST00000641136.1|IG_C_gene||c.-29A>G|||||27|WARNING_TRANSCRIPT_NO_START_CODON,C|intergenic_region|MODIFIER|IGHG3-AL122127.1|ENSG00000211897-ENSG00000270371|intergenic_region|ENSG00000211897-ENSG00000270371|||n.105771432T>C||||||	ANN=C	upstream gene variant	MODIFIER	ENSG00000211897	transcript		1220	55	2	0.0430697	0.0451347	0.142735
TTC28	rs1054365215	22	27985322	22:27985322:T:G	72	1078806	6.67405e-05		4	268	0.0149254		0	222	0		227.006	4.7062e-09	7.06315e-07		0	1	1		inf	0.130087	1		0	0		ANN=G|synonymous_variant|LOW|TTC28|ENSG00000100154|transcript|ENST00000397906.6|protein_coding|22/23|c.5742A>C|p.Val1914Val|5884/11795|5742/7446|1914/2481||,G|intragenic_variant|MODIFIER|TTC28-AS1|ENSG00000235954|gene_variant|ENSG00000235954|||n.27985322T>G||||||	ANN=G	synonymous variant	LOW	ENSG00000100154	transcript		1468	5	0	0.00339443	0.00338867	1
ABHD17A	rs141368305	19	1881258	19:1881258:A:G	75	1111708	6.74638e-05		4	268	0.0149254		0	222	0		224.572	4.88679e-09	7.31803e-07		0	1	1		inf	0.130087	1		0	0		ANN=G|synonymous_variant|LOW|ABHD17A|ENSG00000129968|transcript|ENST00000250974.9|protein_coding|2/6|c.309T>C|p.Tyr103Tyr|629/1630|309/1086|103/361||	ANN=G	synonymous variant	LOW	ENSG00000129968	transcript		1469	4	0	0.00271555	0.00271186	1
PTPRC	rs201761527	1	198708295	1:198708295:T:G	74	1086084	6.81347e-05		4	266	0.0150376		1	222	0.0045045		224.058	4.94151e-09	7.39365e-07		66.4064	0.0152124	0.282959		3.37405	0.382629	1		0	0.00735294		ANN=G|intron_variant|MODIFIER|PTPRC|ENSG00000081237|transcript|ENST00000442510.8|protein_coding|10/32|c.1033+34T>G||||||	ANN=G	intron variant	MODIFIER	ENSG00000081237	transcript		1449	7	0	0.00480769	0.00479614	1
CFH	rs62641697	1	196743525	1:196743525:T:C	76	1111922	6.83501e-05		4	268	0.0149254		1	222	0.0045045		221.66	5.13907e-09	7.67611e-07		66.1971	0.0152548	0.283357		3.34848	0.383494	1		0	0		ANN=C|synonymous_variant|LOW|CFH|ENSG00000000971|transcript|ENST00000367429.9|protein_coding|20/22|c.3207T>C|p.Ser1069Ser|3282/3962|3207/3696|1069/1231||	ANN=C	synonymous variant	LOW	ENSG00000000971	transcript		1466	7	0	0.00475221	0.00474091	1
MUC4	rs75599746	3	195784642	3:195784642:G:A	423	786094	0.0005381		6	236	0.0254237		3	204	0.0147059		48.4533	5.15428e-09	7.69695e-07		27.7221	0.00020305	0.0151737		1.74783	0.513851	1		0.0789474	0.117647		ANN=A|missense_variant|MODERATE|MUC4|ENSG00000145113|transcript|ENST00000463781.8|protein_coding|2/25|c.6938C>T|p.Ala2313Val|7050/16756|6938/16239|2313/5412||	ANN=A	missense variant	MODERATE	ENSG00000145113	transcript		1244	79		0.059176	0.0741772	1.50814e-07
NEK9	rs119077	14	75105856	14:75105856:T:C	560704	560742	0.999932		260	264	0.984849		218	218	1		0.00440518	5.2901e-09	7.89015e-07		inf	1	1		0	0.130284	1		0.0175439	0.0147059		ANN=T|intron_variant|MODIFIER|NEK9|ENSG00000119638|transcript|ENST00000238616.10|protein_coding|13/21|c.1575+94G>A||||||,T|intragenic_variant|MODIFIER|ZC2HC1C|ENSG00000119703|gene_variant|ENSG00000119703|||n.75105856C>T||||||	ANN=T	intron variant	MODIFIER	ENSG00000119638	transcript		1451	10	3	0.0068306	0.0108692	4.74472e-06
ENSG00000284461	rs150789795	7	66783725	7:66783725:A:G	77	1111296	6.92885e-05		4	268	0.0149254		0	222	0		218.658	5.41715e-09	8.07079e-07		0	1	1		inf	0.130087	1		0	0		ANN=G|missense_variant|MODERATE|RABGEF1|ENSG00000154710|transcript|ENST00000380828.6|protein_coding|4/9|c.439A>G|p.Ile147Val|610/3864|439/1518|147/505||,G|3_prime_UTR_variant|MODIFIER|AC027644.4|ENSG00000284461|transcript|ENST00000503687.2|nonsense_mediated_decay|7/13|n.*232A>G|||||9929|,G|non_coding_transcript_exon_variant|MODIFIER|AC027644.4|ENSG00000284461|transcript|ENST00000503687.2|nonsense_mediated_decay|7/13|n.*232A>G||||||	ANN=G	missense variant	MODERATE	ENSG00000154710	transcript		1466	6		0.00407332	0.00541634	0.00948343
WASHC1	rs78130782	9	17115	9:17115:G:C	861	900030	0.00095664		7	242	0.0289256		2	206	0.00970874		31.1077	5.48819e-09	8.17165e-07		10.2385	0.0170351	0.305151		3.0383	0.188054	1		0.0701754	0.0955882		ANN=C|missense_variant|MODERATE|WASHC1|ENSG00000181404|transcript|ENST00000442898.5|protein_coding|7/11|c.733C>G|p.His245Asp|876/1873|733/1398|245/465||,C|downstream_gene_variant|MODIFIER|DDX11L5|ENSG00000236875|transcript|ENST00000421620.2|unprocessed_pseudogene||n.*3332G>C|||||3332|	ANN=C	missense variant	MODERATE	ENSG00000181404	transcript		1307	9		0.00666667	0.0554104	2.58425e-58
CFHR4	rs184131375	1	196910223	1:196910223:A:G	42	600414	6.99517e-05		4	260	0.0153846		1	214	0.0046729		223.353	5.51743e-09	8.2102e-07		67.1107	0.0152071	0.2829		3.32812	0.384165	1		0.0350877	0.0294118		ANN=G|intron_variant|MODIFIER|CFHR4|ENSG00000134365|transcript|ENST00000608469.6|protein_coding|5/9|c.800-58A>G||||||	ANN=G	intron variant	MODIFIER	ENSG00000134365	transcript		1379	6	1	0.004329	0.00575535	0.0100773
CCT5	rs924056745	5	10250144	5:10250144:G:A	75	1075532	6.97329e-05		4	268	0.0149254		0	222	0		217.264	5.57534e-09	8.29334e-07		0	1	1		inf	0.130087	1		0	0		ANN=A|upstream_gene_variant|MODIFIER|ATPSCKMT|ENSG00000150756|transcript|ENST00000511437.6|protein_coding||c.-271C>T|||||256|,A|upstream_gene_variant|MODIFIER|CCT5|ENSG00000150753|transcript|ENST00000280326.9|protein_coding||c.-197G>A|||||136|,A|downstream_gene_variant|MODIFIER|AC012640.1|ENSG00000248968|transcript|ENST00000509915.1|pseudogene||n.*229G>A|||||229|,A|intragenic_variant|MODIFIER|CCT5|ENSG00000150753|gene_variant|ENSG00000150753|||n.10250144G>A||||||	ANN=A	upstream gene variant	MODIFIER	ENSG00000150756	transcript		1462	8		0.00544218	0.00542737	1
AHNAK2	rs370293295	14	104951746	14:104951746:G:A	60	829412	7.23404e-05		4	258	0.0155039		2	218	0.00917431		217.678	5.71958e-09	8.50068e-07		127.986	0.00012862	0.0105391		1.70079	0.692185	1		0.0175439	0.0367647		ANN=A|synonymous_variant|LOW|AHNAK2|ENSG00000185567|transcript|ENST00000333244.6|protein_coding|7/7|c.3705C>T|p.His1235His|3842/18335|3705/17388|1235/5795||	ANN=A	synonymous variant	LOW	ENSG00000185567	transcript		1384	0	17	0	0.0239739	1.73621e-40
ENSG00000260861	rs145689140	20	1578489	20:1578489:T:C	236	1051272	0.00022449		5	262	0.019084		1	216	0.00462963		86.6448	5.72305e-09	8.5048e-07		20.7142	0.0475291	0.612719		4.18288	0.228861	1		0.0263158	0.0220588		ANN=C|synonymous_variant|LOW|AL049634.2|ENSG00000260861|transcript|ENST00000567028.5|protein_coding|2/3|c.279A>G|p.Glu93Glu|316/568|279/531|93/176||WARNING_TRANSCRIPT_NO_STOP_CODON,C|intragenic_variant|MODIFIER|SIRPB1|ENSG00000101307|gene_variant|ENSG00000101307|||n.1578489A>G||||||	ANN=C	synonymous variant	LOW	ENSG00000260861	transcript		1422	6	7	0.00418118	0.0138402	3.30678e-15
NUTM1	rs371061	15	34348758	15:34348758:G:A	556603	556608	0.999991		263	266	0.988722		222	222	1		0.00078752	6.02395e-09	8.93677e-07		inf	1	1		0	0.25457	1		0	0.00735294		ANN=G|intron_variant|MODIFIER|NUTM1|ENSG00000184507|transcript|ENST00000537011.6|protein_coding|3/7|c.809+81A>G||||||	ANN=G	intron variant	MODIFIER	ENSG00000184507	transcript		1435	20	2	0.0137268	0.0163365	0.00359882
LIN7A	rs58579348	12	80811417	12:80811417:G:A	22	301752	7.29076e-05		4	244	0.0163934		1	206	0.00485437		228.583	6.12913e-09	9.08619e-07		66.9024	0.0155743	0.287299		3.41667	0.381168	1		0.0789474	0.0882353		ANN=A|intron_variant|MODIFIER|LIN7A|ENSG00000111052|transcript|ENST00000552864.5|protein_coding|5/5|c.702+48C>T||||||	ANN=A	intron variant	MODIFIER	ENSG00000111052	transcript		1339	21	0	0.0154412	0.015322	1
DEAF1	rs373861624	11	684913	11:684913:G:A	79	1078910	7.3222e-05		4	268	0.0149254		0	222	0		206.91	6.72893e-09	9.92609e-07		0	1	1		inf	0.130087	1		0	0		ANN=A|synonymous_variant|LOW|DEAF1|ENSG00000177030|transcript|ENST00000382409.3|protein_coding|6/12|c.855C>T|p.Cys285Cys|1340/2500|855/1698|285/565||	ANN=A	synonymous variant	LOW	ENSG00000177030	transcript		1467	6	0	0.00407332	0.00406502	1
USP7	rs42554	16	8921071	16:8921071:C:G	996847	996920	0.999927		264	268	0.985075		220	222	0.990991		0.00483324	6.79737e-09	1.00222e-06		0.0080554	0.00013547	0.0110444		0.6	0.693878	1		0	0		ANN=C|intron_variant|MODIFIER|USP7|ENSG00000187555|transcript|ENST00000673704.1|protein_coding|4/30|c.627+86C>G||||||	ANN=C	intron variant	MODIFIER	ENSG00000187555	transcript		1442	22	1	0.0150171	0.0162481	0.0905912
DNAH9	rs73290867	17	11694057	17:11694057:C:G	81	1098640	7.37275e-05		4	268	0.0149254		0	222	0		205.492	6.89525e-09	1.01616e-06		0	1	1		inf	0.130087	1		0	0		ANN=G|intron_variant|MODIFIER|DNAH9|ENSG00000007174|transcript|ENST00000262442.9|protein_coding|21/68|c.4745+59C>G||||||	ANN=G	intron variant	MODIFIER	ENSG00000007174	transcript		1461	10	0	0.0067981	0.00677499	1
EXOSC10	-	1	11080553	1:11080553:G:GAA	680	1023688	0.00066427		6	202	0.029703		3	174	0.0172414		46.0538	6.92981e-09	1.02113e-06		26.3934	0.00023426	0.0165266		1.7449	0.513619	1		0.219298	0.242647		ANN=GAA|splice_region_variant&intron_variant|LOW|EXOSC10|ENSG00000171824|transcript|ENST00000376936.9|protein_coding|12/24|c.1587-6_1587-5dupTT||||||	ANN=GAA	splice region variant & intron variant	LOW	ENSG00000171824	transcript		1097	26	3	0.0230906	0.0280154	0.0010714
MYO15B	rs867467178	17	75589321	17:75589321:A:G	28	130242	0.00021498		5	262	0.019084		1	216	0.00462963		90.4767	7.1146e-09	1.04735e-06		21.6302	0.0469238	0.607346		4.18288	0.228861	1		0.0263158	0.0220588		ANN=G|missense_variant|MODERATE|MYO15B|ENSG00000266714|transcript|ENST00000645453.2|protein_coding|1/64|c.1264A>G|p.Lys422Glu|1264/9704|1264/9339|422/3112||	ANN=G	missense variant	MODERATE	ENSG00000266714	transcript		1390	41	3	0.0285914	0.0322383	0.00551987
LILRA6	-	19	54242583	19:54242583:G:GC	395	735058	0.00053737		6	250	0.024		2	208	0.00961538		45.7354	7.22839e-09	1.06334e-06		18.0573	0.00581699	0.147628		2.53279	0.301388	1		0.0614035	0.0661765		ANN=GC|downstream_gene_variant|MODIFIER|AC245052.6|ENSG00000249189|transcript|ENST00000506567.1|unprocessed_pseudogene||n.*3517dupG|||||3517|,GC|intron_variant|MODIFIER|LILRA6|ENSG00000244482|transcript|ENST00000396365.6|protein_coding|1/7|c.35-30dupG||||||,GC|intragenic_variant|MODIFIER|RPS9|ENSG00000170889|gene_variant|ENSG00000170889|||n.54242586dupC||||||	ANN=GC	downstream gene variant	MODIFIER	ENSG00000249189	transcript		1340	7	12	0.00515085	0.0225507	5.35606e-24
MOCOS	rs667195	18	36205341	18:36205341:T:C	1020564	1020640	0.999926		264	268	0.985075		222	222	1		0.00491493	7.22926e-09	1.06334e-06		inf	1	1		0	0.130087	1		0	0		ANN=T|intron_variant|MODIFIER|MOCOS|ENSG00000075643|transcript|ENST00000261326.6|protein_coding|6/14|c.1218+65C>T||||||	ANN=T	intron variant	MODIFIER	ENSG00000075643	transcript		1448	20	0	0.013624	0.0135312	1
EXD2	rs368100825	14	69228807	14:69228807:C:T	84	1108338	7.57892e-05		4	266	0.0150376		0	222	0		201.427	7.43697e-09	1.09179e-06		0	1	1		inf	0.129567	1		0	0.00735294		ANN=T|intron_variant|MODIFIER|EXD2|ENSG00000081177|transcript|ENST00000312994.9|protein_coding|2/8|c.334-9C>T||||||	ANN=T	intron variant	MODIFIER	ENSG00000081177	transcript		1462	6	0	0.00408719	0.00407884	1
ENSG00000260861	rs200982131	20	1578476	20:1578476:T:C	257	1048910	0.00024502		5	254	0.019685		2	218	0.00917431		81.935	7.52222e-09	1.10404e-06		37.7811	0.00138631	0.0571931		2.16867	0.45925	1		0.0175439	0.0514706		ANN=C|missense_variant|MODERATE|AL049634.2|ENSG00000260861|transcript|ENST00000567028.5|protein_coding|2/3|c.292A>G|p.Asn98Asp|329/568|292/531|98/176||WARNING_TRANSCRIPT_NO_STOP_CODON,C|intragenic_variant|MODIFIER|SIRPB1|ENSG00000101307|gene_variant|ENSG00000101307|||n.1578476A>G||||||	ANN=C	missense variant	MODERATE	ENSG00000260861	transcript		1406	3	9	0.00211566	0.0146999	3.97025e-21
CCDC92B	-	17	2730521	17:2730521:T:TTGTGTG	23	216916	0.00010603		4	178	0.0224719		2	144	0.0138889		216.785	7.55504e-09	1.10819e-06		132.819	0.00012981	0.0106285		1.63218	0.695116	1		0.368421	0.330882		ANN=TTGTGTG|intron_variant|MODIFIER|CCDC92B|ENSG00000261963|transcript|ENST00000575506.3|unitary_pseudogene|2/3|n.248-34_248-29dupCACACA||||||	ANN=TTGTGTG	intron variant	MODIFIER	ENSG00000261963	transcript		917	20	1	0.021322	0.0231791	0.117119
CDK5RAP3	rs368942321	17	47975898	17:47975898:G:A	84	1111998	7.55397e-05		4	268	0.0149254		0	222	0		200.562	7.56351e-09	1.1093e-06		0	1	1		inf	0.130087	1		0	0		ANN=A|missense_variant|MODERATE|CDK5RAP3|ENSG00000108465|transcript|ENST00000536708.6|protein_coding|8/14|c.758G>A|p.Arg253Gln|867/1975|758/1596|253/531||,A|downstream_gene_variant|MODIFIER|AC018521.4|ENSG00000264701|transcript|ENST00000578239.1|pseudogene||n.*4500C>T|||||4500|,A|non_coding_transcript_exon_variant|MODIFIER|AC018521.1|ENSG00000263798|transcript|ENST00000641877.1|pseudogene|9/15|n.1583G>A||||||	ANN=A	missense variant	MODERATE	ENSG00000108465	transcript		1465	8	0	0.00543109	0.00541634	1
LGR6	rs151146799	1	202318963	1:202318963:G:A	84	1111746	7.55568e-05		4	268	0.0149254		1	222	0.0045045		200.516	7.57035e-09	1.11017e-06		59.8827	0.016829	0.302765		3.34848	0.383494	1		0	0		ANN=A|missense_variant|MODERATE|LGR6|ENSG00000133067|transcript|ENST00000367278.7|protein_coding|18/18|c.2660G>A|p.Arg887Gln|2749/3567|2660/2904|887/967||	ANN=A	missense variant	MODERATE	ENSG00000133067	transcript		1466	7	0	0.00475221	0.00474091	1
PYROXD1	rs138292380	12	21437676	12:21437676:CCA:C	250	1070446	0.00023355		5	268	0.0186567		1	222	0.0045045		81.3837	7.76585e-09	1.1368e-06		19.3701	0.0507239	0.639986		4.20152	0.228301	1		0	0		ANN=C|5_prime_UTR_variant|MODIFIER|PYROXD1|ENSG00000121350|transcript|ENST00000240651.14|protein_coding|1/12|c.-54_-53delCA|||||53|	ANN=C	5 prime UTR variant	MODIFIER	ENSG00000121350	transcript		1458	15	0	0.0101833	0.0101314	1
ENSG00000260861	rs764992069	20	1578487	20:1578487:A:G	253	1050294	0.00024089		5	260	0.0192308		1	218	0.00458716		81.3796	7.77589e-09	1.138e-06		19.1261	0.0513557	0.645217		4.2549	0.226693	1		0.0175439	0.0294118		ANN=G|missense_variant|MODERATE|AL049634.2|ENSG00000260861|transcript|ENST00000567028.5|protein_coding|2/3|c.281T>C|p.Leu94Pro|318/568|281/531|94/176||WARNING_TRANSCRIPT_NO_STOP_CODON,G|intragenic_variant|MODIFIER|SIRPB1|ENSG00000101307|gene_variant|ENSG00000101307|||n.1578487T>C||||||	ANN=G	missense variant	MODERATE	ENSG00000260861	transcript		1412	7	6	0.00491228	0.0132444	9.83594e-13
DOT1L	rs368107617	19	2193641	19:2193641:G:C	83	1088230	7.62706e-05		4	268	0.0149254		0	222	0		198.639	7.87005e-09	1.15054e-06		0	1	1		inf	0.130087	1		0	0		ANN=C|intron_variant|MODIFIER|DOT1L|ENSG00000104885|transcript|ENST00000398665.8|protein_coding|5/27|c.494-48G>C||||||	ANN=C	intron variant	MODIFIER	ENSG00000104885	transcript		1463	8	0	0.00543848	0.00542369	1
MYBBP1A	rs2144402808	17	4539335	17:4539335:A:G	126	1009340	0.00012483		4	166	0.0240964		2	138	0.0144928		197.769	7.87957e-09	1.15152e-06		117.789	0.0001491	0.0120166		1.67901	0.692445	1		0.368421	0.375		ANN=G|downstream_gene_variant|MODIFIER|SPNS2|ENSG00000183018|transcript|ENST00000329078.8|protein_coding||c.*1887A>G|||||300|,G|intron_variant|MODIFIER|MYBBP1A|ENSG00000132382|transcript|ENST00000381556.6|protein_coding|26/26|c.3963+104T>C||||||	ANN=G	downstream gene variant	MODIFIER	ENSG00000183018	transcript		930	38	0	0.0392562	0.0384857	1
MTA1	rs7492915	14	105458201	14:105458201:G:A	906912	907744	0.999083		261	268	0.973881		219	222	0.986487		0.0342059	8.28386e-09	1.20829e-06		0.0669701	0.00120017	0.0515983		0.510763	0.523327	1		0	0		ANN=G|intron_variant|MODIFIER|MTA1|ENSG00000182979|transcript|ENST00000331320.12|protein_coding|7/20|c.551-69A>G||||||	ANN=G	intron variant	MODIFIER	ENSG00000182979	transcript		1377	77	12	0.0525239	0.0665217	3.33343e-08
LILRA6	-	19	54242578	19:54242578:C:A	403	731992	0.00055055		6	250	0.024		3	208	0.0144231		44.6399	8.32778e-09	1.21412e-06		26.5662	0.00022991	0.0163072		1.68033	0.520171	1		0.0614035	0.0661765		ANN=A|downstream_gene_variant|MODIFIER|AC245052.6|ENSG00000249189|transcript|ENST00000506567.1|unprocessed_pseudogene||n.*3523G>T|||||3523|,A|intron_variant|MODIFIER|LILRA6|ENSG00000244482|transcript|ENST00000396365.6|protein_coding|1/7|c.35-24G>T||||||,A|intragenic_variant|MODIFIER|RPS9|ENSG00000170889|gene_variant|ENSG00000170889|||n.54242578C>A||||||	ANN=A	downstream gene variant	MODIFIER	ENSG00000249189	transcript		1336	10	17	0.00733676	0.0317607	6.78693e-31
SPTBN5	rs202051725	15	41878379	15:41878379:G:C	266	1111858	0.00023924		5	268	0.0186567		0	222	0		79.4471	8.71782e-09	1.26857e-06		0	1	1		inf	0.0667357	1		0	0		ANN=C|missense_variant|MODERATE|SPTBN5|ENSG00000137877|transcript|ENST00000320955.8|protein_coding|17/68|c.3433C>G|p.Gln1145Glu|3637/11699|3433/11025|1145/3674||	ANN=C	missense variant	MODERATE	ENSG00000137877	transcript		1459	14	0	0.00950441	0.00945925	1
COL18A1	rs1372934970	21	45405306	21:45405306:TC:T	37	478474	7.73292e-05		4	262	0.0152672		0	216	0		200.476	8.73754e-09	1.27129e-06		0	1	1		inf	0.130386	1		0.0263158	0.0220588		ANN=T|upstream_gene_variant|MODIFIER|BX322562.1|ENSG00000273796|transcript|ENST00000617004.1|pseudogene||n.-938delG|||||938|,T|downstream_gene_variant|MODIFIER|COL18A1-AS2|ENSG00000224574|transcript|ENST00000446475.1|pseudogene||n.*2079delG|||||2079|,T|intragenic_variant|MODIFIER|COL18A1|ENSG00000182871|gene_variant|ENSG00000182871|||n.45405307delC||||||	ANN=T	upstream gene variant	MODIFIER	ENSG00000273796	transcript		1412	6	0	0.00423131	0.00422236	1
LCT	rs10928549	2	135807458	2:135807458:C:G	1057208	1057294	0.999919		256	260	0.984615		216	216	1		0.00520617	8.97036e-09	1.30377e-06		inf	1	1		0	0.12984	1		0.0263158	0.0294118		ANN=C|downstream_gene_variant|MODIFIER|AC011893.1|ENSG00000200664|transcript|ENST00000363794.1|misc_RNA||n.*2711C>G|||||2711|,C|intron_variant|MODIFIER|LCT|ENSG00000115850|transcript|ENST00000264162.7|protein_coding|8/16|c.3905-62C>G||||||	ANN=C	downstream gene variant	MODIFIER	ENSG00000200664	transcript		1421	11	5	0.00765484	0.014507	1.68746e-09
PAK4	rs114116556	19	39173036	19:39173036:C:T	261	1078852	0.00024192		5	268	0.0186567		1	222	0.0045045		78.5653	9.22213e-09	1.33909e-06		18.6992	0.0524863	0.654564		4.20152	0.228301	1		0	0		ANN=T|missense_variant|MODERATE|PAK4|ENSG00000130669|transcript|ENST00000358301.7|protein_coding|3/9|c.323C>T|p.Pro108Leu|463/2739|323/1776|108/591||	ANN=T	missense variant	MODERATE	ENSG00000130669	transcript		1463	9	1	0.00610998	0.00743987	0.0185618
ASPM	rs200804798	1	197095951	1:197095951:TCACA:T	82	1008684	8.1294e-05		4	264	0.0151515		1	212	0.00471698		189.231	9.56648e-09	1.38662e-06		58.294	0.0172921	0.308153		3.24615	0.387314	1		0.0438596	0.0147059		ANN=T|intron_variant|MODIFIER|ASPM|ENSG00000066279|transcript|ENST00000367409.9|protein_coding|19/27|c.8987+43_8987+46delTGTG||||||	ANN=T	intron variant	MODIFIER	ENSG00000066279	transcript		1428	7	0	0.00487805	0.00486615	1
ENSG00000261582	rs6060343	20	35277785	20:35277785:G:C	133	139774	0.00095154		7	258	0.0271318		2	218	0.00917431		29.281	9.68048e-09	1.40215e-06		9.7216	0.0190618	0.329371		3.01195	0.1895	1		0.0175439	0.0367647		ANN=C|missense_variant|MODERATE|MMP24OS|ENSG00000126005|transcript|ENST00000424358.1|protein_coding|2/2|c.145C>G|p.Gln49Glu|232/867|145/216|49/71||,C|downstream_gene_variant|MODIFIER|MMP24|ENSG00000125966|transcript|ENST00000246186.8|protein_coding||c.*3176G>C|||||787|,C|downstream_gene_variant|MODIFIER|EIF6|ENSG00000242372|transcript|ENST00000374436.7|protein_coding||c.*1412C>G|||||1126|,C|intron_variant|MODIFIER|AL121753.1|ENSG00000261582|transcript|ENST00000444717.1|nonsense_mediated_decay|2/3|n.284+1781C>G||||||	ANN=C	missense variant	MODERATE	ENSG00000126005	transcript		1371	51	0	0.035865	0.0352218	1
ASPM	rs775183015	1	197084242	1:197084242:C:T	46	584514	7.86979e-05		4	268	0.0149254		1	222	0.0045045		192.513	9.76971e-09	1.41357e-06		57.4924	0.0176897	0.313056		3.34848	0.383494	1		0	0		ANN=T|3_prime_UTR_variant|MODIFIER|ASPM|ENSG00000066279|transcript|ENST00000367409.9|protein_coding|28/28|c.*82G>A|||||82|	ANN=T	3 prime UTR variant	MODIFIER	ENSG00000066279	transcript		1462	7	0	0.00476515	0.00475379	1
MAGEC1	rs146798989	23	141906224	23:141906224:C:T	153	565664	0.00027048		5	242	0.0206612		1	168	0.00595238		77.9779	1.0011e-08	1.44677e-06		22.1326	0.0447066	0.587293		3.52321	0.40777	1		0	0		ANN=T|missense_variant|MODERATE|MAGEC1|ENSG00000155495|transcript|ENST00000285879.5|protein_coding|4/4|c.820C>T|p.Pro274Ser|1106/4256|820/3429|274/1142||	ANN=T	missense variant	MODERATE	ENSG00000155495	transcript
OR4F21	rs202124421	8	166783	8:166783:A:G	39	477310	8.17079e-05		4	258	0.0155039		1	220	0.00454545		192.72	1.01005e-08	1.4585e-06		55.88	0.0182643	0.319999		3.44882	0.380312	1		0.00877193	0.0367647		ANN=G|missense_variant|MODERATE|OR4F21|ENSG00000176269|transcript|ENST00000320901.3|protein_coding|1/1|c.242T>C|p.Met81Thr|261/995|242/939|81/312||	ANN=G	missense variant	MODERATE	ENSG00000176269	transcript		1420	8		0.00560224	0.00558655	1
CFHR4	rs188089623	1	196907084	1:196907084:A:G	85	1039274	8.17879e-05		4	268	0.0149254		1	222	0.0045045		185.239	1.03655e-08	1.49517e-06		55.3201	0.0182016	0.319202		3.34848	0.383494	1		0	0		ANN=G|intron_variant|MODIFIER|CFHR4|ENSG00000134365|transcript|ENST00000608469.6|protein_coding|4/9|c.616+47A>G||||||	ANN=G	intron variant	MODIFIER	ENSG00000134365	transcript		1464	6	1	0.00407886	0.00542369	0.00949629
CFHR5	rs111327589	1	196998292	1:196998292:G:C	91	1110156	8.19705e-05		4	268	0.0149254		1	222	0.0045045		184.826	1.03805e-08	1.49716e-06		55.1969	0.0182281	0.319516		3.34848	0.383494	1		0	0		ANN=C|missense_variant|MODERATE|CFHR5|ENSG00000134389|transcript|ENST00000256785.5|protein_coding|7/10|c.1135G>C|p.Val379Leu|1244/2814|1135/1710|379/569||	ANN=C	missense variant	MODERATE	ENSG00000134389	transcript		1466	7	0	0.00475221	0.00474091	1
PYROXD1	rs74064945	12	21445558	12:21445558:C:G	218	880234	0.00024766		5	268	0.0186567		1	222	0.0045045		76.7447	1.04692e-08	1.5096e-06		18.2659	0.0537353	0.664514		4.20152	0.228301	1		0	0		ANN=G|downstream_gene_variant|MODIFIER|ELOCP31|ENSG00000256021|transcript|ENST00000540463.1|processed_pseudogene||n.*1987G>C|||||1987|,G|intron_variant|MODIFIER|PYROXD1|ENSG00000121350|transcript|ENST00000240651.14|protein_coding|3/11|c.285+92C>G||||||	ANN=G	downstream gene variant	MODIFIER	ENSG00000256021	transcript		1450	13	1	0.00887978	0.0101934	0.0353976
PRAMEF4	rs1271530580	1	12881758	1:12881758:T:A	653	1035026	0.0006309		6	228	0.0263158		2	208	0.00961538		42.8117	1.05321e-08	1.51814e-06		15.379	0.00789438	0.181449		2.78378	0.288703	1		0.0614035	0.147059		ANN=A|intron_variant|MODIFIER|PRAMEF4|ENSG00000243073|transcript|ENST00000235349.6|protein_coding|3/3|c.875+96A>T||||||	ANN=A	intron variant	MODIFIER	ENSG00000243073	transcript		1224	30	0	0.0239234	0.0236373	1
CFHR2	rs112211308	1	196958107	1:196958107:A:G	90	1093846	8.22785e-05		4	268	0.0149254		1	222	0.0045045		184.134	1.0549e-08	1.52021e-06		54.9902	0.0182982	0.320428		3.34848	0.383494	1		0	0		ANN=G|intron_variant|MODIFIER|CFHR2|ENSG00000080910|transcript|ENST00000367421.5|protein_coding|5/5|c.868+34A>G||||||	ANN=G	intron variant	MODIFIER	ENSG00000080910	transcript		1466	7	0	0.00475221	0.00474091	1
PRKCQ	rs601150	10	6431000	10:6431000:T:G	1090559	1090650	0.999917		262	266	0.984962		221	222	0.995495		0.00546555	1.08105e-08	1.55551e-06		0.018441	0.0185511	0.3236		0.29638	0.382629	1		0	0.00735294		ANN=T|intron_variant|MODIFIER|PRKCQ|ENSG00000065675|transcript|ENST00000263125.10|protein_coding|16/17|c.1837-62C>A||||||	ANN=T	intron variant	MODIFIER	ENSG00000065675	transcript		1410	41	4	0.0281787	0.0331099	0.00052883
NPEPPS	-	17	47546073	17:47546073:T:TGA	404	886342	0.00045581		5	150	0.0333333		0	110	0		75.6178	1.14213e-08	1.6382e-06		0	1	1		inf	0.0749564	1		0.491228	0.433824		ANN=TGA|intron_variant|MODIFIER|NPEPPS|ENSG00000141279|transcript|ENST00000322157.9|protein_coding|2/22|c.340+99_340+100dupGA||||||INFO_REALIGN_3_PRIME	ANN=TGA	intron variant	MODIFIER	ENSG00000141279	transcript		818	9	6	0.0108043	0.0248923	1.43314e-10
TUBGCP2	rs775936204	10	133310376	10:133310376:A:T	91	1067472	8.52481e-05		4	266	0.0150376		0	220	0		179.076	1.17757e-08	1.68706e-06		0	1	1		inf	0.130184	1		0.00877193	0.00735294		ANN=T|upstream_gene_variant|MODIFIER|TUBGCP2|ENSG00000130640|transcript|ENST00000543663.5|protein_coding||c.-1593T>A|||||1220|,T|intron_variant|MODIFIER|ZNF511|ENSG00000198546|transcript|ENST00000359035.4|protein_coding|4/4|c.554+88A>T||||||,T|intron_variant|MODIFIER|ZNF511-PRAP1|ENSG00000283496|transcript|ENST00000368554.8|protein_coding|3/7|c.380+88A>T||||||WARNING_TRANSCRIPT_NO_START_CODON,T|intragenic_variant|MODIFIER|TUBGCP2|ENSG00000130640|gene_variant|ENSG00000130640|||n.133310376T>A||||||	ANN=T	upstream gene variant	MODIFIER	ENSG00000130640	transcript		1458	5	1	0.0034153	0.00476999	0.00716232
CFTR	rs1800097	7	117590357	7:117590357:G:C	94	1103924	8.51508e-05		4	268	0.0149254		0	222	0		177.922	1.20385e-08	1.72249e-06		0	1	1		inf	0.130087	1		0	0		ANN=C|missense_variant|MODERATE|CFTR|ENSG00000001626|transcript|ENST00000003084.11|protein_coding|13/27|c.1684G>C|p.Val562Leu|1754/6070|1684/4443|562/1480||,C|upstream_gene_variant|MODIFIER|AC000111.1|ENSG00000234001|transcript|ENST00000448200.1|processed_pseudogene||n.-3941C>G|||||3941|	ANN=C	missense variant	MODERATE	ENSG00000001626	transcript		1467	4		0.00271924	0.00271554	1
PNPLA2	rs143992505	11	821839	11:821839:C:T	95	1111946	8.54358e-05		4	268	0.0149254		0	222	0		177.329	1.21866e-08	1.74287e-06		0	1	1		inf	0.130087	1		0	0		ANN=T|synonymous_variant|LOW|PNPLA2|ENSG00000177666|transcript|ENST00000336615.9|protein_coding|3/10|c.399C>T|p.Asn133Asn|589/2416|399/1515|133/504||,T|downstream_gene_variant|MODIFIER|AP006621.1|ENSG00000255108|transcript|ENST00000532946.1|pseudogene||n.*1795G>A|||||1795|	ANN=T	synonymous variant	LOW	ENSG00000177666	transcript		1467	6	0	0.00407332	0.00406502	1
MAN1B1	rs80125774	9	137103434	9:137103434:A:G	11	136614	8.05188e-05		4	240	0.0166667		0	206	0		210.482	1.24012e-08	1.77066e-06		0	1	1		inf	0.127679	1		0.0701754	0.102941		ANN=G|intron_variant|MODIFIER|MAN1B1|ENSG00000177239|transcript|ENST00000371589.9|protein_coding|8/12|c.1254+1762A>G||||||	ANN=G	intron variant	MODIFIER	ENSG00000177239	transcript		1304	4		0.00303721	0.0165651	4.25078e-20
USP17L15	rs747186232	4	9235863	4:9235863:C:A	2	37800	5.29101e-05		4	206	0.0194175		0	176	0		374.238	1.2468e-08	1.77958e-06		0	1	1		inf	0.127665	1		0.210526	0.235294		ANN=A|synonymous_variant|LOW|USP17L15|ENSG00000223569|transcript|ENST00000621432.2|protein_coding|1/2|c.1479C>A|p.Thr493Thr|1479/1680|1479/1680|493/559||,A|upstream_gene_variant|MODIFIER|USP17L16P|ENSG00000250231|transcript|ENST00000507155.1|unprocessed_pseudogene||n.-3267C>A|||||3267|,A|downstream_gene_variant|MODIFIER|USP17L14P|ENSG00000249482|transcript|ENST00000504838.1|unprocessed_pseudogene||n.*4630C>A|||||4630|,A|intragenic_variant|MODIFIER|AC108519.1|ENSG00000288075|gene_variant|ENSG00000288075|||n.9235863G>T||||||	ANN=A	synonymous variant	LOW	ENSG00000223569	transcript		1155	32		0.0268231	0.0362017	1.00673e-06
CT47B1	rs748144126	23	120875277	23:120875277:G:C	80	841456	9.50733e-05		4	242	0.0165289		0	168	0		176.76	1.26301e-08	1.80146e-06		0	1	1		inf	0.147734	1		0	0		ANN=C|missense_variant|MODERATE|CT47B1|ENSG00000236446|transcript|ENST00000371311.4|protein_coding|1/3|c.394C>G|p.Leu132Val|653/1328|394/900|132/299||,C|upstream_gene_variant|MODIFIER|AC008162.1|ENSG00000271346|transcript|ENST00000604718.1|processed_pseudogene||n.-1275G>C|||||1275|,C|downstream_gene_variant|MODIFIER|AC008162.2|ENSG00000278646|transcript|ENST00000613352.1|protein_coding||c.*2385C>G|||||2219|WARNING_TRANSCRIPT_NO_START_CODON	ANN=C	missense variant	MODERATE	ENSG00000236446	transcript
KLB	rs36100488	4	39446580	4:39446580:G:A	96	1112012	8.633e-05		4	268	0.0149254		0	222	0		175.492	1.2689e-08	1.80964e-06		0	1	1		inf	0.130087	1		0	0		ANN=A|synonymous_variant|LOW|KLB|ENSG00000134962|transcript|ENST00000257408.5|protein_coding|4/5|c.1854G>A|p.Gln618Gln|1874/6002|1854/3135|618/1044||,A|downstream_gene_variant|MODIFIER|AC021148.2|ENSG00000238797|transcript|ENST00000459360.1|misc_RNA||n.*4816G>A|||||4816|	ANN=A	synonymous variant	LOW	ENSG00000134962	transcript		1467	4		0.00271555	0.00541634	2.41965e-05
BUB1	rs187878717	2	110658536	2:110658536:G:A	288	1111702	0.00025906		5	268	0.0186567		0	222	0		73.3665	1.28688e-08	1.83379e-06		0	1	1		inf	0.0667357	1		0	0		ANN=A|intron_variant|MODIFIER|BUB1|ENSG00000169679|transcript|ENST00000302759.11|protein_coding|12/24|c.1406-16C>T||||||	ANN=A	intron variant	MODIFIER	ENSG00000169679	transcript		1467	6	0	0.00407332	0.00406502	1
PRB3	rs200117404	12	11267600	12:11267600:C:G	560	989708	0.00056582		6	264	0.0227273		2	220	0.00909091		41.0776	1.33287e-08	1.89671e-06		16.2049	0.00714164	0.169888		2.53488	0.301326	1		0.00877193	0.0147059		ANN=G|missense_variant|MODERATE|PRB3|ENSG00000197870|transcript|ENST00000538488.2|protein_coding|3/4|c.649G>C|p.Gly217Arg|785/1283|649/1056|217/351||	ANN=G	missense variant	MODERATE	ENSG00000197870	transcript		1429	28	0	0.0192176	0.0190329	1
FTCD	rs866532392	21	46145774	21:46145774:C:T	29	200312	0.00014477		4	154	0.025974		1	126	0.00793651		184.168	1.34673e-08	1.91439e-06		55.2505	0.0186892	0.325033		3.33333	0.383113	1		0.438596	0.419118		ANN=T|intron_variant|MODIFIER|FTCD|ENSG00000160282|transcript|ENST00000397748.5|protein_coding|9/14|c.1098+44G>A||||||	ANN=T	intron variant	MODIFIER	ENSG00000160282	transcript		810	23	1	0.0275779	0.0295267	0.166852
RECQL	rs6501	12	21471635	12:21471635:T:G	293	1110564	0.00026383		5	268	0.0186567		1	222	0.0045045		72.0403	1.40702e-08	1.99501e-06		17.1462	0.0570783	0.690529		4.20152	0.228301	1		0	0		ANN=G|missense_variant|MODERATE|RECQL|ENSG00000004700|transcript|ENST00000421138.6|protein_coding|14/16|c.1460A>C|p.Lys487Thr|1690/2572|1460/1950|487/649||,G|downstream_gene_variant|MODIFIER|PYROXD1|ENSG00000121350|transcript|ENST00000240651.14|protein_coding||c.*2881T>G|||||385|	ANN=G	missense variant	MODERATE	ENSG00000004700	transcript		1456	16	1	0.0108622	0.0121453	0.0509042
INPP5D	rs141642539	2	233163980	2:233163980:T:C	1077900	1078186	0.999735		263	268	0.981343		221	222	0.995495		0.0139564	1.44687e-08	2.04984e-06		0.0586381	0.0573832	0.693027		0.238009	0.228301	1		0	0		ANN=T|intron_variant|MODIFIER|INPP5D|ENSG00000168918|transcript|ENST00000445964.6|protein_coding|12/26|c.1437+77C>T||||||	ANN=T	intron variant	MODIFIER	ENSG00000168918	transcript		1442	9	5	0.00618132	0.0129643	4.16175e-10
ZNF778	rs112930724	16	89233420	16:89233420:G:A	122	730140	0.00016709		4	146	0.0273973		1	122	0.00819672		168.556	1.50525e-08	2.12885e-06		49.4525	0.0203425	0.344459		3.40845	0.380427	1		0.464912	0.455882		ANN=A|upstream_gene_variant|MODIFIER|AC009113.2|ENSG00000260659|transcript|ENST00000563182.1|pseudogene||n.-4728C>T|||||4728|,A|downstream_gene_variant|MODIFIER|ZNF778|ENSG00000170100|transcript|ENST00000433976.6|protein_coding||c.*4858G>A|||||3863|,A|intragenic_variant|MODIFIER|ZNF778|ENSG00000170100|gene_variant|ENSG00000170100|||n.89233420G>A||||||	ANN=A	upstream gene variant	MODIFIER	ENSG00000260659	transcript		795	35	0	0.0421687	0.0412796	1
PAK4	rs116665223	19	39175366	19:39175366:G:A	297	1109284	0.00026774		5	268	0.0186567		1	222	0.0045045		70.9879	1.5121e-08	2.13732e-06		16.8958	0.0578968	0.697178		4.20152	0.228301	1		0	0		ANN=A|synonymous_variant|LOW|PAK4|ENSG00000130669|transcript|ENST00000358301.7|protein_coding|6/9|c.1287G>A|p.Ser429Ser|1427/2739|1287/1776|429/591||	ANN=A	synonymous variant	LOW	ENSG00000130669	transcript		1463	9	1	0.00610998	0.00743987	0.0185618
DACH2	rs200206494	23	86812812	23:86812812:G:A	76	757586	0.00010032		4	242	0.0165289		0	168	0		167.517	1.57385e-08	2.22023e-06		0	1	1		inf	0.147734	1		0	0		ANN=A|intron_variant|MODIFIER|DACH2|ENSG00000126733|transcript|ENST00000373125.9|protein_coding|7/11|c.1241-44G>A||||||	ANN=A	intron variant	MODIFIER	ENSG00000126733	transcript
ITPR1	rs745351516	3	4683419	3:4683419:C:T	102	1111866	9.17377e-05		4	268	0.0149254		0	222	0		165.146	1.60654e-08	2.26192e-06		0	1	1		inf	0.130087	1		0	0		ANN=T|synonymous_variant|LOW|ITPR1|ENSG00000150995|transcript|ENST00000649015.1|protein_coding|27/62|c.3195C>T|p.His1065His|3310/9589|3195/8277|1065/2758||	ANN=T	synonymous variant	LOW	ENSG00000150995	transcript		1468	5		0.00339443	0.00338867	1
HLA-DRB1	rs17878614	6	32584280	6:32584280:C:G	268	954064	0.0002809		5	260	0.0192308		2	216	0.00925926		69.7831	1.65701e-08	2.33004e-06		33.2611	0.00177937	0.0674472		2.09804	0.463754	1		0.0263158	0.0294118		ANN=G|missense_variant|MODERATE|HLA-DRB1|ENSG00000196126|transcript|ENST00000360004.5|protein_coding|2/6|c.199G>C|p.Val67Leu|305/1229|199/801|67/266||	ANN=G	missense variant	MODERATE	ENSG00000196126	transcript		1400	30		0.020979	0.020759	1
ORC3	rs201586238	6	87607829	6:87607829:A:G	300	1098674	0.00027306		5	268	0.0186567		2	222	0.00900901		69.6054	1.66551e-08	2.34172e-06		33.2841	0.0017743	0.0672975		2.09125	0.464287	1		0	0		ANN=G|splice_region_variant&intron_variant|LOW|ORC3|ENSG00000135336|transcript|ENST00000257789.4|protein_coding|6/19|c.579+5A>G||||||	ANN=G	splice region variant & intron variant	LOW	ENSG00000135336	transcript		1463	9		0.00610998	0.00743987	0.0185618
IGSF22	rs372328313	11	18719764	11:18719764:C:T	105	1112012	9.44234e-05		4	268	0.0149254		0	222	0		160.448	1.79718e-08	2.51702e-06		0	1	1		inf	0.130087	1		0	0		ANN=T|synonymous_variant|LOW|IGSF22|ENSG00000179057|transcript|ENST00000513874.5|protein_coding|7/23|c.648G>A|p.Arg216Arg|788/4284|648/3981|216/1326||,T|intron_variant|MODIFIER|AC103974.1|ENSG00000254966|transcript|ENST00000527285.1|pseudogene|2/2|n.729+12371C>T||||||	ANN=T	synonymous variant	LOW	ENSG00000179057	transcript		1468	5	0	0.00339443	0.00338867	1
SPTBN5	rs370536038	15	41877403	15:41877403:G:A	305	1092930	0.00027907		5	268	0.0186567		0	216	0		68.106	1.8531e-08	2.58999e-06		0	1	1		inf	0.0684363	1		0.0263158	0		ANN=A|intron_variant|MODIFIER|SPTBN5|ENSG00000137877|transcript|ENST00000320955.8|protein_coding|17/67|c.3471-47C>T||||||	ANN=A	intron variant	MODIFIER	ENSG00000137877	transcript		1446	14	0	0.00958904	0.00954307	1
MROH2B	rs201095602	5	41033825	5:41033825:C:CT	602	1019978	0.00059021		6	268	0.0223881		2	222	0.00900901		38.7782	1.86193e-08	2.60204e-06		15.3938	0.00787601	0.181143		2.51908	0.302452	1		0	0		ANN=CT|intron_variant|MODIFIER|MROH2B|ENSG00000171495|transcript|ENST00000399564.5|protein_coding|22/41|c.2241+12dupA||||||	ANN=CT	intron variant	MODIFIER	ENSG00000171495	transcript		1431	40		0.0271924	0.0268227	1
SLC22A14	-	3	38313685	3:38313685:T:TGCGCGC	475	488078	0.00097321		6	164	0.0365854		2	130	0.0153846		38.9823	1.91364e-08	2.66882e-06		16.0396	0.00735417	0.173184		2.43038	0.308861	1		0.421053	0.397059		ANN=TGCGCGC|intron_variant|MODIFIER|SLC22A14|ENSG00000144671|transcript|ENST00000273173.4|protein_coding|6/9|c.1164-40_1164-35dupCGCGCG||||||INFO_REALIGN_3_PRIME	ANN=TGCGCGC	intron variant	MODIFIER	ENSG00000144671	transcript		727	55		0.0699746	0.0769404	0.0311977
C1orf127	rs529393537	1	10954925	1:10954925:G:A	99	1031074	9.60164e-05		4	268	0.0149254		0	222	0		157.786	1.93157e-08	2.69168e-06		0	1	1		inf	0.130087	1		0	0		ANN=A|intron_variant|MODIFIER|C1orf127|ENSG00000175262|transcript|ENST00000377004.8|protein_coding|9/12|c.975+65C>T||||||	ANN=A	intron variant	MODIFIER	ENSG00000175262	transcript		1458	7	0	0.00477816	0.00476674	1
TPRX1	rs147608412	19	47802345	19:47802345:C:T	217	773222	0.00028064		5	268	0.0186567		1	222	0.0045045		67.7231	1.94227e-08	2.70629e-06		16.1187	0.0606713	0.719805		4.20152	0.228301	1		0	0		ANN=T|synonymous_variant|LOW|TPRX1|ENSG00000178928|transcript|ENST00000535759.1|protein_coding|4/4|c.957G>A|p.Pro319Pro|957/2059|957/1527|319/508||	ANN=T	synonymous variant	LOW	ENSG00000178928	transcript		1437	30	0	0.0204499	0.0202408	1
SYMPK	rs191373875	19	45831301	19:45831301:G:A	68	603852	0.00011261		4	230	0.0173913		1	174	0.00574713		157.154	2.06364e-08	2.86622e-06		51.3247	0.0196843	0.336752		3.06195	0.39591	1		0.210526	0.139706		ANN=A|downstream_gene_variant|MODIFIER|AC092301.1|ENSG00000269148|transcript|ENST00000601618.1|pseudogene||n.*193G>A|||||193|,A|intron_variant|MODIFIER|SYMPK|ENSG00000125755|transcript|ENST00000245934.12|protein_coding|12/26|c.1598+83C>T||||||	ANN=A	downstream gene variant	MODIFIER	ENSG00000269148	transcript		1229	12	0	0.00966962	0.00962287	1
RGPD6	rs759563771	2	110576905	2:110576905:C:CCT	502	809536	0.00062011		6	260	0.0230769		3	218	0.0137615		38.0698	2.09308e-08	2.90517e-06		22.4877	0.00037168	0.0242399		1.69291	0.518988	1		0.0175439	0.0294118		ANN=CCT|intron_variant|MODIFIER|RGPD6|ENSG00000183054|transcript|ENST00000329516.7|protein_coding|1/22|c.72+47_72+48insAG||||||	ANN=CCT	intron variant	MODIFIER	ENSG00000183054	transcript		1366	54	0	0.0380282	0.0373051	1
ZBTB41	rs112300038	1	197176536	1:197176536:C:T	99	1006836	9.83278e-05		4	268	0.0149254		1	222	0.0045045		154.077	2.12331e-08	2.94512e-06		46.0138	0.0218067	0.361187		3.34848	0.383494	1		0	0		ANN=T|intron_variant|MODIFIER|ZBTB41|ENSG00000177888|transcript|ENST00000367405.4|protein_coding|7/9|c.1879+28G>A||||||	ANN=T	intron variant	MODIFIER	ENSG00000177888	transcript		1466	7	0	0.00475221	0.00474091	1
SMPD4	rs764902134	2	130182303	2:130182303:G:C	644	1064134	0.00060519		6	268	0.0223881		2	222	0.00900901		37.8179	2.15206e-08	2.98197e-06		15.0126	0.00826033	0.186833		2.51908	0.302452	1		0	0		ANN=C|synonymous_variant|LOW|MZT2B|ENSG00000152082|transcript|ENST00000409255.1|protein_coding|1/4|c.21G>C|p.Gly7Gly|47/769|21/657|7/218||,C|5_prime_UTR_variant|MODIFIER|SMPD4|ENSG00000136699|transcript|ENST00000409031.5|protein_coding|1/20|c.-702C>G|||||702|	ANN=C	synonymous variant	LOW	ENSG00000152082	transcript		1459	14	0	0.00950441	0.00945925	1
NEU2	rs772000257	2	233035109	2:233035109:G:A	105	1049014	0.00010009		4	266	0.0150376		0	214	0		152.513	2.19961e-08	3.04441e-06		0	1	1		inf	0.132255	1		0.0350877	0.00735294		ANN=A|downstream_gene_variant|MODIFIER|NEU2|ENSG00000115488|transcript|ENST00000233840.3|protein_coding||c.*52G>A|||||52|,A|intergenic_region|MODIFIER|NEU2-INPP5D|ENSG00000115488-ENSG00000168918|intergenic_region|ENSG00000115488-ENSG00000168918|||n.233035109G>A||||||	ANN=A	downstream gene variant	MODIFIER	ENSG00000115488	transcript		1447	4	0	0.00275672	0.00275292	1
C16orf96	rs758387324	16	4588133	16:4588133:C:G	107	1071316	9.98772e-05		4	268	0.0149254		0	222	0		151.686	2.24321e-08	3.10159e-06		0	1	1		inf	0.130087	1		0	0		ANN=G|intron_variant|MODIFIER|C16orf96|ENSG00000205832|transcript|ENST00000444310.4|protein_coding|8/15|c.2428-34C>G||||||	ANN=G	intron variant	MODIFIER	ENSG00000205832	transcript		1467	5	0	0.00339674	0.00339097	1
ADAMTS5	-	21	26966633	21:26966633:T:TG	0	708	0		12	218	0.0550459		3	158	0.0189873		inf	2.28755e-08	3.16112e-06		inf	0.00597907	0.150434		3.00971	0.10842	1		0.280702	0.183824		ANN=TG|5_prime_UTR_variant|MODIFIER|ADAMTS5|ENSG00000154736|transcript|ENST00000284987.6|protein_coding|1/8|c.-243dupC|||||243|	ANN=TG	5 prime UTR variant	MODIFIER	ENSG00000154736	transcript		1075	81	3	0.0698878	0.0722474	0.216293
UNC13B	rs189779856	9	35342321	9:35342321:C:T	76	761904	9.97501e-05		4	268	0.0149254		0	222	0		151.88	2.31479e-08	3.19696e-06		0	1	1		inf	0.130087	1		0	0		ANN=T|intron_variant|MODIFIER|UNC13B|ENSG00000198722|transcript|ENST00000635942.1|protein_coding|11/39|c.9415-24626C>T||||||	ANN=T	intron variant	MODIFIER	ENSG00000198722	transcript		1465	8		0.00543109	0.00541634	1
NLGN2	rs6503019	17	7415240	17:7415240:G:A	845733	845996	0.999689		247	252	0.980159		222	222	1		0.0153621	2.34215e-08	3.23292e-06		inf	1	1		0	0.0636808	1		0.00877193	0.0588235		ANN=G|upstream_gene_variant|MODIFIER|AC113189.2|ENSG00000262880|transcript|ENST00000575310.1|pseudogene||n.-4863A>G|||||4863|,G|intron_variant|MODIFIER|NLGN2|ENSG00000169992|transcript|ENST00000302926.7|protein_coding|5/6|c.1037+92A>G||||||	ANN=G	upstream gene variant	MODIFIER	ENSG00000262880	transcript		1404	19	9	0.0132682	0.0255042	4.57659e-14
TRIP10	rs747776997	19	6742912	19:6742912:C:T	112	1104250	0.00010143		4	268	0.0149254		0	222	0		149.369	2.37528e-08	3.27756e-06		0	1	1		inf	0.130087	1		0	0		ANN=T|intron_variant|MODIFIER|TRIP10|ENSG00000125733|transcript|ENST00000313244.14|protein_coding|3/14|c.198-55C>T||||||	ANN=T	intron variant	MODIFIER	ENSG00000125733	transcript		1465	5	0	0.00340136	0.00339558	1
AGAP3	rs200258433	7	151117597	7:151117597:G:C	113	1110834	0.00010173		4	268	0.0149254		1	220	0.00454545		148.93	2.40143e-08	3.3125e-06		44.8831	0.0223236	0.367013		3.31818	0.38456	1		0.00877193	0		ANN=C|intron_variant|MODIFIER|AGAP3|ENSG00000133612|transcript|ENST00000397238.7|protein_coding|4/17|c.565-39G>C||||||	ANN=C	intron variant	MODIFIER	ENSG00000133612	transcript		1465	5		0.00339905	0.00474735	0.00712828
CHID1	rs900975152	11	901077	11:901077:C:A	76	753368	0.00010088		4	268	0.0149254		0	222	0		150.178	2.42089e-08	3.33821e-06		0	1	1		inf	0.130087	1		0	0		ANN=A|intron_variant|MODIFIER|CHID1|ENSG00000177830|transcript|ENST00000454838.6|protein_coding|4/12|c.470-97G>T||||||	ANN=A	intron variant	MODIFIER	ENSG00000177830	transcript		1459	5	0	0.0034153	0.00340947	1
TEP1	rs201269445	14	20381887	14:20381887:C:T	114	1110574	0.00010265		4	268	0.0149254		1	222	0.0045045		147.589	2.48753e-08	3.42664e-06		44.0764	0.0227248	0.371604		3.34848	0.383494	1		0	0		ANN=T|intron_variant|MODIFIER|TEP1|ENSG00000129566|transcript|ENST00000262715.10|protein_coding|30/54|c.4424+26G>A||||||	ANN=T	intron variant	MODIFIER	ENSG00000129566	transcript		1464	7	0	0.00475867	0.00474735	1
FAM186A	rs7304692	12	50352239	12:50352239:C:G	105	982570	0.00010686		4	262	0.0152672		2	218	0.00917431		145.067	2.68569e-08	3.69046e-06		86.6371	0.00027351	0.0187059		1.67442	0.693457	1		0.0175439	0.0220588		ANN=G|synonymous_variant|LOW|FAM186A|ENSG00000185958|transcript|ENST00000327337.6|protein_coding|4/8|c.4593G>C|p.Leu1531Leu|4718/7255|4593/7056|1531/2351||	ANN=G	synonymous variant	LOW	ENSG00000185958	transcript		1411	0	25	0	0.0342128	2.55348e-55
IGHV3-64	rs201780020	14	106658033	14:106658033:C:A	104	349952	0.00029718		5	268	0.0186567		0	222	0		63.9529	2.76682e-08	3.79854e-06		0	1	1		inf	0.0667357	1		0	0		ANN=A|splice_region_variant&intron_variant|LOW|IGHV3-64|ENSG00000223648|transcript|ENST00000454421.2|IG_V_gene|1/1|c.50-4G>T||||||WARNING_TRANSCRIPT_NO_STOP_CODON	ANN=A	splice region variant & intron variant	LOW	ENSG00000223648	transcript		1462	10	1	0.00678887	0.00811346	0.0222401
MOV10L1	rs200767181	22	50108754	22:50108754:G:A	120	1112008	0.00010791		4	268	0.0149254		0	222	0		140.39	3.022e-08	4.13172e-06		0	1	1		inf	0.130087	1		0	0		ANN=A|missense_variant|MODERATE|MOV10L1|ENSG00000073146|transcript|ENST00000262794.10|protein_coding|5/27|c.653G>A|p.Arg218Gln|736/3957|653/3636|218/1211||	ANN=A	missense variant	MODERATE	ENSG00000073146	transcript		1468	5	0	0.00339443	0.00338867	1
TFAP2A	rs1035371417	6	10419608	6:10419608:A:G	50	470104	0.00010636		4	268	0.0149254		2	222	0.00900901		142.441	3.18638e-08	4.34675e-06		85.4644	0.00028955	0.0196153		1.66667	0.693878	1		0	0		ANN=G|upstream_gene_variant|MODIFIER|TFAP2A|ENSG00000137203|transcript|ENST00000379613.10|protein_coding||c.-4617T>C|||||4534|,G|downstream_gene_variant|MODIFIER|AL138885.2|ENSG00000228478|transcript|ENST00000420389.1|pseudogene||n.*3532T>C|||||3532|,G|downstream_gene_variant|MODIFIER|TFAP2A-AS1|ENSG00000229950|transcript|ENST00000420777.1|pseudogene||n.*3162A>G|||||3162|,G|intragenic_variant|MODIFIER|TFAP2A|ENSG00000137203|gene_variant|ENSG00000137203|||n.10419608T>C||||||	ANN=G	upstream gene variant	MODIFIER	ENSG00000137203	transcript		1462	11		0.00746775	0.00743987	1
TTC5	rs200753746	14	20300566	14:20300566:C:T	118	1071622	0.00011011		4	268	0.0149254		1	222	0.0045045		137.584	3.27901e-08	4.46665e-06		41.0884	0.0243498	0.389598		3.34848	0.383494	1		0	0		ANN=T|intron_variant|MODIFIER|TTC5|ENSG00000136319|transcript|ENST00000258821.8|protein_coding|3/9|c.396+41G>A||||||	ANN=T	intron variant	MODIFIER	ENSG00000136319	transcript		1466	3	1	0.00204082	0.00339558	0.00340078
MMP11	rs746659324	22	23779437	22:23779437:C:A	121	1094906	0.00011051		4	268	0.0149254		0	222	0		137.088	3.3197e-08	4.51805e-06		0	1	1		inf	0.130087	1		0	0		ANN=A|intron_variant|MODIFIER|MMP11|ENSG00000099953|transcript|ENST00000215743.8|protein_coding|2/7|c.338+21C>A||||||	ANN=A	intron variant	MODIFIER	ENSG00000099953	transcript		1467	5	0	0.00339674	0.00339097	1
TUBGCP2	rs4838714	10	133289807	10:133289807:C:T	124	1084304	0.00011436		4	260	0.0153846		2	216	0.00925926		136.615	3.36299e-08	4.57391e-06		81.7139	0.00030591	0.0205404		1.67188	0.693574	1		0.0263158	0.0294118		ANN=T|intron_variant|MODIFIER|TUBGCP2|ENSG00000130640|transcript|ENST00000543663.5|protein_coding|10/18|c.1444+17G>A||||||	ANN=T	intron variant	MODIFIER	ENSG00000130640	transcript		1407	40	0	0.0276434	0.0272613	1
CNTNAP3B	rs74886748	9	41970010	9:41970010:C:G	296	789904	0.00037473		5	226	0.0221239		1	172	0.00581395		60.3528	3.40344e-08	4.6279e-06		15.6	0.0626291	0.735609		3.86878	0.241122	1		0.219298	0.154412		ANN=G|upstream_gene_variant|MODIFIER|RBM17P3|ENSG00000237207|transcript|ENST00000417687.2|processed_pseudogene||n.-4352C>G|||||4352|,G|intron_variant|MODIFIER|CNTNAP3B|ENSG00000154529|transcript|ENST00000377561.6|protein_coding|10/23|c.1649+64G>C||||||	ANN=G	upstream gene variant	MODIFIER	ENSG00000237207	transcript		1143	41		0.0346284	0.0340288	1
MCOLN2	rs753285863	1	84965665	1:84965665:G:A	124	1111822	0.00011153		4	268	0.0149254		0	222	0		135.838	3.43618e-08	4.66775e-06		0	1	1		inf	0.130087	1		0	0		ANN=A|synonymous_variant|LOW|MCOLN2|ENSG00000153898|transcript|ENST00000370608.8|protein_coding|2/14|c.121C>T|p.Leu41Leu|362/3044|121/1701|41/566||	ANN=A	synonymous variant	LOW	ENSG00000153898	transcript		1469	4	0	0.00271555	0.00271186	1
IGHG3	rs112796679	14	105771479	14:105771479:C:T	114	341318	0.000334		5	250	0.02		2	210	0.00952381		61.082	3.4424e-08	4.67465e-06		28.779	0.00239657	0.0815188		2.12245	0.462028	1		0.0526316	0.0661765		ANN=T|upstream_gene_variant|MODIFIER|IGHG3|ENSG00000211897|transcript|ENST00000641136.1|IG_C_gene||c.-76G>A|||||74|WARNING_TRANSCRIPT_NO_START_CODON,T|intergenic_region|MODIFIER|IGHG3-AL122127.1|ENSG00000211897-ENSG00000270371|intergenic_region|ENSG00000211897-ENSG00000270371|||n.105771479C>T||||||	ANN=T	upstream gene variant	MODIFIER	ENSG00000211897	transcript		1355	31	0	0.0223665	0.0221164	1
ENSG00000243696	rs6776876	3	52833795	3:52833795:A:T	1079168	1079190	0.99998		265	268	0.988806		222	222	1		0.00180077	3.46641e-08	4.70465e-06		inf	1	1		0	0.25509	1		0	0		ANN=A|upstream_gene_variant|MODIFIER|ITIH4|ENSG00000055955|transcript|ENST00000485816.5|protein_coding||c.-3153A>T|||||3122|,A|downstream_gene_variant|MODIFIER|STIMATE|ENSG00000213533|transcript|ENST00000355083.10|protein_coding||c.*6699A>T|||||2961|,A|intron_variant|MODIFIER|AC006254.1|ENSG00000243696|transcript|ENST00000468472.1|nonsense_mediated_decay|1/23|n.10-46A>T||||||,A|intron_variant|MODIFIER|MUSTN1|ENSG00000272573|transcript|ENST00000486659.5|protein_coding|1/2|c.25-46A>T||||||,A|intron_variant|MODIFIER|STIMATE-MUSTN1|ENSG00000248592|transcript|ENST00000504329.1|protein_coding|8/9|c.880-46A>T||||||	ANN=A	upstream gene variant	MODIFIER	ENSG00000055955	transcript		1462	11		0.00746775	0.00743987	1
LSM14B	rs4925346	20	62129129	20:62129129:T:C	323518	323622	0.999679		255	260	0.980769		220	220	1		0.0163948	3.50005e-08	4.74767e-06		inf	1	1		0	0.0655365	1		0.0175439	0.0294118		ANN=T|intron_variant|MODIFIER|LSM14B|ENSG00000149657|transcript|ENST00000279068.11|protein_coding|3/8|c.428-656C>T||||||	ANN=T	intron variant	MODIFIER	ENSG00000149657	transcript		1365	22	16	0.0156807	0.0377483	1.02692e-23
CFHR1	rs1738733	1	196830718	1:196830718:A:T	696	1056126	0.00065901		6	268	0.0223881		2	222	0.00900901		34.7272	3.53661e-08	4.79514e-06		13.7857	0.00971546	0.208761		2.51908	0.302452	1		0	0		ANN=T|intron_variant|MODIFIER|CFHR1|ENSG00000244414|transcript|ENST00000320493.9|protein_coding|5/5|c.790+36A>T||||||	ANN=T	intron variant	MODIFIER	ENSG00000244414	transcript		1457	6	7	0.00408163	0.0135129	2.79266e-15
CRACDL	rs1057490095	2	98827244	2:98827244:C:T	66	583992	0.00011302		4	264	0.0151515		0	222	0		136.113	3.64931e-08	4.93919e-06		0	1	1		inf	0.129063	1		0	0.0147059		ANN=T|intron_variant|MODIFIER|KIAA1211L|ENSG00000196872|transcript|ENST00000397899.7|protein_coding|5/9|c.541-75G>A||||||	ANN=T	intron variant	MODIFIER	ENSG00000196872	transcript		1458	5	0	0.00341763	0.00341179	1
TNFSF18	rs752445705	1	173041398	1:173041398:ATG:A	126	1110484	0.00011346		4	268	0.0149254		0	222	0		133.521	3.67487e-08	4.97049e-06		0	1	1		inf	0.130087	1		0	0		ANN=A|frameshift_variant|HIGH|TNFSF18|ENSG00000120337|transcript|ENST00000404377.3|protein_coding|3/3|c.567_568delCA|p.Ile190fs|569/2008|567/600|189/199||,A|intron_variant|MODIFIER|AL031599.1|ENSG00000224228|transcript|ENST00000432694.2|pseudogene|4/4|n.665+17826_665+17827delTG||||||;LOF=(TNFSF18|ENSG00000120337|1|1.00)	ANN=A	frameshift variant	HIGH	ENSG00000120337	transcript		1467	6	0	0.00407332	0.00406502	1
SUPT20HL1	rs202005573	23	24364056	23:24364056:C:T	183	245241	0.00074621		6	236	0.0233051		1	164	0.00914634		34.9334	3.73652e-08	5.04997e-06		8.21543	0.115782	1		4.25217	0.247939	1		0.0175439	0.0220588		ANN=T|non_coding_transcript_exon_variant|MODIFIER|SUPT20HL1|ENSG00000223731|transcript|ENST00000436466.1|processed_pseudogene|1/1|n.1296C>T||||||	ANN=T	non coding transcript exon variant	MODIFIER	ENSG00000223731	transcript
DLX2	rs918996937	2	172100470	2:172100470:G:A	117	1023774	0.00011428		4	268	0.0149254		0	222	0		132.564	3.80376e-08	5.13631e-06		0	1	1		inf	0.130087	1		0	0		ANN=A|3_prime_UTR_variant|MODIFIER|DLX2|ENSG00000115844|transcript|ENST00000234198.9|protein_coding|3/3|c.*73C>T|||||73|,A|upstream_gene_variant|MODIFIER|DLX2-DT|ENSG00000236651|transcript|ENST00000448117.1|pseudogene||n.-2536G>A|||||2536|	ANN=A	3 prime UTR variant	MODIFIER	ENSG00000115844	transcript		1466	4	0	0.00272109	0.00271739	1
SMPD4	rs764924814	2	130172281	2:130172281:G:A	118	1023732	0.00011527		4	268	0.0149254		1	222	0.0045045		131.435	3.93253e-08	5.30127e-06		39.252	0.0254742	0.40147		3.34848	0.383494	1		0	0		ANN=A|intron_variant|MODIFIER|SMPD4|ENSG00000136699|transcript|ENST00000409031.5|protein_coding|8/19|c.776+68C>T||||||	ANN=A	intron variant	MODIFIER	ENSG00000136699	transcript		1457	10	0	0.00681663	0.0067934	1
EPPK1	rs1301087304	8	143866554	8:143866554:TGGC:T	129	1108618	0.00011636		4	268	0.0149254		1	222	0.0045045		130.196	4.055e-08	5.45344e-06		38.8821	0.0256954	0.403875		3.34848	0.383494	1		0	0		ANN=T|conservative_inframe_deletion|MODERATE|EPPK1|ENSG00000261150|transcript|ENST00000615648.2|protein_coding|2/2|c.6697_6699delGCC|p.Ala2233del|6774/16005|6697/15267|2233/5088||	ANN=T	conservative inframe deletion	MODERATE	ENSG00000261150	transcript		1460	13		0.00882553	0.00878658	1
LCN9	rs2769035	9	135670499	9:135670499:A:G	2	4330	0.00046189		7	248	0.0282258		3	214	0.0140187		62.8548	4.13632e-08	5.55534e-06		30.7678	0.00096012	0.0448297		2.04288	0.351858	1		0.0350877	0.0735294		ANN=G|downstream_gene_variant|MODIFIER|LCN9|ENSG00000148386|transcript|ENST00000277526.7|protein_coding||c.*4396A>G|||||4396|,G|intergenic_region|MODIFIER|LCN9-SOHLH1|ENSG00000148386-ENSG00000165643|intergenic_region|ENSG00000148386-ENSG00000165643|||n.135670499A>G||||||	ANN=G	downstream gene variant	MODIFIER	ENSG00000148386	transcript		1342	33		0.0238784	0.0334304	3.21847e-08
AQP4	-	18	26862996	18:26862996:T:TGGG	0	5902	0		5	206	0.0242718		2	206	0.00970874		inf	4.16212e-08	5.58631e-06		inf	0.00113212	0.0499189		2.53731	0.449104	1		0.0701754	0.227941		ANN=TGGG|upstream_gene_variant|MODIFIER|AQP4-AS1|ENSG00000260372|transcript|ENST00000664897.1|pseudogene||n.-2337_-2336insGGG|||||2336|,TGGG|intron_variant|MODIFIER|AQP4|ENSG00000171885|transcript|ENST00000383168.9|protein_coding|1/4|c.33-403_33-401dupCCC||||||,TGGG|intragenic_variant|MODIFIER|AQP4-AS1|ENSG00000260372|gene_variant|ENSG00000260372|||n.26863006_26863008dupGGG||||||	ANN=TGGG	upstream gene variant	MODIFIER	ENSG00000260372	transcript		1155	45	0	0.0375	0.0367969	1
FOXD4L1	rs137911975	2	113499216	2:113499216:T:TC	132	1047978	0.00012596		4	254	0.015748		2	192	0.0104167		127.012	4.47595e-08	5.97934e-06		83.5603	0.00029274	0.0197797		1.52	0.703428	1		0.131579	0.0514706		ANN=TC|5_prime_UTR_variant|MODIFIER|FOXD4L1|ENSG00000184492|transcript|ENST00000306507.6|protein_coding|1/1|c.-40dupC|||||39|INFO_REALIGN_3_PRIME,TC|downstream_gene_variant|MODIFIER|CBWD2|ENSG00000136682|transcript|ENST00000259199.9|protein_coding||c.*3473_*3474insC|||||3013|	ANN=TC	5 prime UTR variant	MODIFIER	ENSG00000184492	transcript		1337	27	0	0.0197947	0.0195988	1
SC5D	rs374625370	11	121303604	11:121303604:T:A	125	1046688	0.00011942		4	268	0.0149254		0	222	0		126.856	4.5069e-08	6.01806e-06		0	1	1		inf	0.130087	1		0	0		ANN=A|intron_variant|MODIFIER|SC5D|ENSG00000109929|transcript|ENST00000264027.9|protein_coding|2/4|c.210+19T>A||||||	ANN=A	intron variant	MODIFIER	ENSG00000109929	transcript		1464	9	0	0.00610998	0.00609131	1
SORCS3	rs140421862	10	105262416	10:105262416:G:A	373	1111936	0.00033545		5	268	0.0186567		0	222	0		56.6552	4.55309e-08	6.07244e-06		0	1	1		inf	0.0667357	1		0	0		ANN=A|missense_variant|MODERATE|SORCS3|ENSG00000156395|transcript|ENST00000369699.8|protein_coding|27/28|c.3529G>A|p.Ala1177Thr|3529/5530|3529/3669|1177/1222||	ANN=A	missense variant	MODERATE	ENSG00000156395	transcript		1466	7	0	0.00475221	0.00474091	1
TUBGCP2	rs111577243	10	133311682	10:133311682:T:C	131	1084834	0.00012076		4	268	0.0149254		0	222	0		125.457	4.69329e-08	6.24854e-06		0	1	1		inf	0.130087	1		0	0		ANN=C|upstream_gene_variant|MODIFIER|TUBGCP2|ENSG00000130640|transcript|ENST00000543663.5|protein_coding||c.-2899A>G|||||2526|,C|intron_variant|MODIFIER|ZNF511|ENSG00000198546|transcript|ENST00000359035.4|protein_coding|4/4|c.555-34T>C||||||,C|intron_variant|MODIFIER|ZNF511-PRAP1|ENSG00000283496|transcript|ENST00000368554.8|protein_coding|3/7|c.381-34T>C||||||WARNING_TRANSCRIPT_NO_START_CODON,C|intragenic_variant|MODIFIER|TUBGCP2|ENSG00000130640|gene_variant|ENSG00000130640|||n.133311682A>G||||||	ANN=C	upstream gene variant	MODIFIER	ENSG00000130640	transcript		1461	9	1	0.00611829	0.00744995	0.0185869
SUPT20HL1	rs61735230	23	24364083	23:24364083:A:G	194	251755	0.00077059		6	238	0.0273109		1	162	0.00308642		33.5355	4.71101e-08	6.27076e-06		8.05408	0.117933	1		4.16379	0.24911	1		0.0263158	0.0147059		ANN=G|non_coding_transcript_exon_variant|MODIFIER|SUPT20HL1|ENSG00000223731|transcript|ENST00000436466.1|processed_pseudogene|1/1|n.1323A>G||||||	ANN=G	non coding transcript exon variant	MODIFIER	ENSG00000223731	transcript
C10orf90	rs775681835	10	126670545	10:126670545:A:G	49	150692	0.00032517		5	268	0.0186567		0	222	0		58.4477	5.00307e-08	6.63571e-06		0	1	1		inf	0.0667357	1		0	0		ANN=G|intragenic_variant|MODIFIER|C10orf90|ENSG00000154493|gene_variant|ENSG00000154493|||n.126670545T>C||||||	ANN=G	intragenic variant	MODIFIER	ENSG00000154493	gene_variant		1462	6	0	0.00408719	0.00407884	1
ATP2C1	rs1003339180	3	130994178	3:130994178:G:A	131	1036902	0.00012634		4	262	0.0152672		0	222	0		122.702	5.13054e-08	6.79521e-06		0	1	1		inf	0.128577	1		0	0.0220588		ANN=A|intron_variant|MODIFIER|ATP2C1|ENSG00000017260|transcript|ENST00000507488.6|protein_coding|21/27|c.2159+80G>A||||||	ANN=A	intron variant	MODIFIER	ENSG00000017260	transcript		1455	4		0.0027416	0.00273785	1
ADGRA1	rs202133989	10	133071011	10:133071011:C:T	138	1111514	0.00012416		4	268	0.0149254		1	222	0.0045045		122.022	5.22102e-08	6.90608e-06		36.4409	0.0273793	0.421466		3.34848	0.383494	1		0	0		ANN=T|missense_variant|MODERATE|ADGRA1|ENSG00000197177|transcript|ENST00000607359.5|protein_coding|1/16|c.83C>T|p.Ala28Val|83/6004|83/3840|28/1279||	ANN=T	missense variant	MODERATE	ENSG00000197177	transcript		1462	10	1	0.00678887	0.00811346	0.0222401
SLC18A2	rs200134033	10	117270017	10:117270017:C:A	137	1103324	0.00012417		4	268	0.0149254		2	222	0.00900901		122.007	5.22624e-08	6.91224e-06		73.2042	0.00037943	0.0246017		1.66667	0.693878	1		0	0		ANN=A|upstream_gene_variant|MODIFIER|AL391988.1|ENSG00000277879|transcript|ENST00000614747.1|pseudogene||n.-1349G>T|||||1349|,A|intron_variant|MODIFIER|SLC18A2|ENSG00000165646|transcript|ENST00000644641.2|protein_coding|13/15|c.1187-54C>A||||||	ANN=A	upstream gene variant	MODIFIER	ENSG00000277879	transcript		1459	12	0	0.00815772	0.00812444	1
SNAI3	rs551802604	16	88686501	16:88686501:G:A	135	1073194	0.00012579		4	268	0.0149254		0	222	0		120.433	5.50859e-08	7.26135e-06		0	1	1		inf	0.130087	1		0	0		ANN=A|5_prime_UTR_variant|MODIFIER|SNAI3|ENSG00000185669|transcript|ENST00000332281.6|protein_coding|1/3|c.-95C>T|||||95|,A|intragenic_variant|MODIFIER|SNAI3-AS1|ENSG00000260630|gene_variant|ENSG00000260630|||n.88686501G>A||||||	ANN=A	5 prime UTR variant	MODIFIER	ENSG00000185669	transcript		1467	5	0	0.00339674	0.00339097	1
RANBP2	rs200438979	2	108768344	2:108768344:C:T	390	1110430	0.00035122		5	268	0.0186567		0	222	0		54.1113	5.6987e-08	7.49572e-06		0	1	1		inf	0.0667357	1		0	0		ANN=T|missense_variant|MODERATE|RANBP2|ENSG00000153201|transcript|ENST00000283195.11|protein_coding|20/29|c.7805C>T|p.Thr2602Met|7930/11708|7805/9675|2602/3224||	ANN=T	missense variant	MODERATE	ENSG00000153201	transcript		1467	5	0	0.00339674	0.00339097	1
TLN1	rs369200528	9	35719717	9:35719717:C:A	141	1109894	0.00012704		4	268	0.0149254		1	222	0.0045045		119.251	5.71122e-08	7.50986e-06		35.6135	0.0280021	0.427953		3.34848	0.383494	1		0	0		ANN=A|intron_variant|MODIFIER|TLN1|ENSG00000137076|transcript|ENST00000314888.10|protein_coding|14/56|c.1578+23G>T||||||	ANN=A	intron variant	MODIFIER	ENSG00000137076	transcript		1464	9		0.00610998	0.00609131	1
GNAI3	rs780818013	1	109586644	1:109586644:CA:C	75	594606	0.00012613		4	266	0.0150376		2	218	0.00917431		121.024	5.71925e-08	7.51718e-06		73.3989	0.00038418	0.0246017		1.64885	0.69481	1		0.0175439	0.00735294		ANN=C|downstream_gene_variant|MODIFIER|RNU6V|ENSG00000206832|transcript|ENST00000384105.1|snRNA||n.*4889delT|||||4889|,C|intron_variant|MODIFIER|GNAI3|ENSG00000065135|transcript|ENST00000369851.7|protein_coding|6/8|c.721-81delA||||||INFO_REALIGN_3_PRIME	ANN=C	downstream gene variant	MODIFIER	ENSG00000206832	transcript		1441	10	0	0.0068918	0.00686805	1
PGGHG	rs139426304	11	294107	11:294107:G:A	143	1108936	0.00012895		4	268	0.0149254		0	222	0		117.482	6.0548e-08	7.88578e-06		0	1	1		inf	0.130087	1		0	0		ANN=A|synonymous_variant|LOW|PGGHG|ENSG00000142102|transcript|ENST00000409479.5|protein_coding|11/13|c.1800G>A|p.Thr600Thr|2058/3062|1800/2295|600/764||,A|downstream_gene_variant|MODIFIER|IFITM5|ENSG00000206013|transcript|ENST00000382614.2|protein_coding||c.*4394C>T|||||4093|	ANN=A	synonymous variant	LOW	ENSG00000142102	transcript		1466	7	0	0.00475221	0.00474091	1
UTRN	rs7765292	6	144840729	6:144840729:T:G	396	1111860	0.00035616		5	268	0.0186567		1	222	0.0045045		53.3598	6.10119e-08	7.93905e-06		12.7001	0.0762127	0.838723		4.20152	0.228301	1		0	0		ANN=G|intron_variant|MODIFIER|UTRN|ENSG00000152818|transcript|ENST00000367545.7|protein_coding|71/73|c.10178-11T>G||||||	ANN=G	intron variant	MODIFIER	ENSG00000152818	transcript		1450	23		0.0156144	0.0154925	1
KMT2B	rs200584088	19	35728692	19:35728692:C:T	72	564066	0.00012765		4	268	0.0149254		1	216	0.00462963		118.686	6.21087e-08	8.06549e-06		36.4337	0.0275636	0.423332		3.25758	0.386868	1		0.0263158	0		ANN=T|intron_variant|MODIFIER|KMT2B|ENSG00000272333|transcript|ENST00000420124.3|protein_coding|19/36|c.4572-82C>T||||||	ANN=T	intron variant	MODIFIER	ENSG00000272333	transcript		1449	13	0	0.00889193	0.0088524	1
SLC16A4	rs369505499	1	110377185	1:110377185:T:C	143	1093296	0.0001308		4	268	0.0149254		1	220	0.00454545		115.825	6.40618e-08	8.29361e-06		34.9061	0.0285598	0.433586		3.31818	0.38456	1		0.00877193	0		ANN=C|downstream_gene_variant|MODIFIER|AL355488.1|ENSG00000273373|transcript|ENST00000609909.1|pseudogene||n.*4182T>C|||||4182|,C|intron_variant|MODIFIER|SLC16A4|ENSG00000168679|transcript|ENST00000369779.9|protein_coding|6/8|c.1031-24A>G||||||,C|intragenic_variant|MODIFIER|LAMTOR5-AS1|ENSG00000224699|gene_variant|ENSG00000224699|||n.110377185T>C||||||	ANN=C	downstream gene variant	MODIFIER	ENSG00000273373	transcript		1464	6	1	0.00407886	0.00542369	0.00949629
TLN2	rs111830367	15	62783715	15:62783715:TTC:T	147	1055550	0.00013926		4	252	0.015873		1	214	0.0046729		115.8	6.41504e-08	8.30332e-06		33.7071	0.0295586	0.443898		3.43548	0.380659	1		0.0350877	0.0588235		ANN=T|intron_variant|MODIFIER|TLN2|ENSG00000171914|transcript|ENST00000561311.5|protein_coding|43/57|c.5617-50_5617-49delCT||||||INFO_REALIGN_3_PRIME	ANN=T	intron variant	MODIFIER	ENSG00000171914	transcript		1358	33	2	0.0236899	0.0262086	0.0225233
SIGIRR	rs759779979	11	414869	11:414869:C:G	99	761986	0.00012992		4	268	0.0149254		0	222	0		116.603	6.42713e-08	8.31809e-06		0	1	1		inf	0.130087	1		0	0		ANN=G|upstream_gene_variant|MODIFIER|SIGIRR|ENSG00000185187|transcript|ENST00000531205.5|protein_coding||c.-4995G>C|||||4892|,G|downstream_gene_variant|MODIFIER|ANO9|ENSG00000185101|transcript|ENST00000332826.7|protein_coding||c.*3502G>C|||||3069|,G|intragenic_variant|MODIFIER|SIGIRR|ENSG00000185187|gene_variant|ENSG00000185187|||n.414869G>C||||||	ANN=G	upstream gene variant	MODIFIER	ENSG00000185187	transcript		1466	7	0	0.00475221	0.00474091	1
ZNF761	rs140310432	19	53455689	19:53455689:G:A	148	1111988	0.0001331		4	268	0.0149254		2	222	0.00900901		113.825	6.84927e-08	8.81092e-06		68.2948	0.00043466	0.0255269		1.66667	0.693878	1		0	0		ANN=A|synonymous_variant|LOW|ZNF761|ENSG00000160336|transcript|ENST00000432094.6|protein_coding|5/5|c.1182G>A|p.Lys394Lys|1489/4061|1182/2241|394/746||,A|intron_variant|MODIFIER|AC022137.4|ENSG00000287608|transcript|ENST00000657048.1|pseudogene|1/1|n.86+18162C>T||||||,A|intragenic_variant|MODIFIER|AC022137.3|ENSG00000286261|gene_variant|ENSG00000286261|||n.53455689G>A||||||	ANN=A	synonymous variant	LOW	ENSG00000160336	transcript		1457	15	1	0.0101833	0.0114745	0.0453634
SIGIRR	rs952630437	11	414859	11:414859:G:A	101	761994	0.00013255		4	268	0.0149254		0	222	0		114.295	6.9448e-08	8.9211e-06		0	1	1		inf	0.130087	1		0	0		ANN=A|upstream_gene_variant|MODIFIER|SIGIRR|ENSG00000185187|transcript|ENST00000531205.5|protein_coding||c.-4985C>T|||||4882|,A|downstream_gene_variant|MODIFIER|ANO9|ENSG00000185101|transcript|ENST00000332826.7|protein_coding||c.*3512C>T|||||3079|,A|intragenic_variant|MODIFIER|SIGIRR|ENSG00000185187|gene_variant|ENSG00000185187|||n.414859C>T||||||	ANN=A	upstream gene variant	MODIFIER	ENSG00000185187	transcript		1466	7	0	0.00475221	0.00474091	1
RABL6	rs199762490	9	136837772	9:136837772:G:A	152	1068500	0.00014226		4	252	0.015873		1	198	0.00505051		113.365	6.96492e-08	8.94225e-06		35.6782	0.0279532	0.427461		3.17742	0.390237	1		0.105263	0.0588235		ANN=A|intron_variant|MODIFIER|RABL6|ENSG00000196642|transcript|ENST00000371663.10|protein_coding|9/14|c.1130-90G>A||||||	ANN=A	intron variant	MODIFIER	ENSG00000196642	transcript		1360	21		0.0152064	0.0150908	1
TPTE	rs575087533	21	10542365	21:10542365:C:T	822	1107696	0.00074208		6	268	0.0223881		0	222	0		30.8373	7.04511e-08	9.03393e-06		0	1	1		inf	0.0344226	1		0	0		ANN=T|intron_variant|MODIFIER|TPTE|ENSG00000274391|transcript|ENST00000618007.4|protein_coding|5/23|c.66-30C>T||||||,T|intron_variant|MODIFIER|AF254983.1|ENSG00000273840|transcript|ENST00000612267.1|pseudogene|15/31|n.1742-30C>T||||||	ANN=T	intron variant	MODIFIER	ENSG00000274391	transcript		1464	7	0	0.00475867	0.00474735	1
SH3BP5L	rs145921962	1	248814551	1:248814551:G:A	150	1112012	0.00013489		4	268	0.0149254		0	222	0		112.309	7.21733e-08	9.24498e-06		0	1	1		inf	0.130087	1		0	0		ANN=A|synonymous_variant|LOW|SH3BP5L|ENSG00000175137|transcript|ENST00000366472.6|protein_coding|5/7|c.435C>T|p.Asn145Asn|947/3148|435/1182|145/393||	ANN=A	synonymous variant	LOW	ENSG00000175137	transcript		1469	4	0	0.00271555	0.00271186	1
OTC	rs67939655	23	38367353	23:38367353:A:C	124	831548	0.00014912		4	242	0.0165289		0	168	0		112.69	7.24688e-08	9.27991e-06		0	1	1		inf	0.147734	1		0	0		ANN=C|missense_variant|MODERATE|OTC|ENSG00000036473|transcript|ENST00000039007.5|protein_coding|2/10|c.140A>C|p.Asn47Thr|233/1522|140/1065|47/354||,C|intron_variant|MODIFIER|AF241726.2|ENSG00000250349|transcript|ENST00000465127.1|protein_coding|3/8|c.172-298768A>C||||||	ANN=C	missense variant	MODERATE	ENSG00000036473	transcript
TBX2	rs112242392	17	61402961	17:61402961:A:G	59	78660	0.00075006		6	254	0.023622		2	214	0.00934579		32.2311	7.38366e-08	9.44618e-06		12.5681	0.0120702	0.241319		2.56452	0.299303	1		0.0350877	0.0514706		ANN=G|upstream_gene_variant|MODIFIER|TBX2-AS1|ENSG00000267280|transcript|ENST00000590421.1|pseudogene||n.-3355T>C|||||3355|,G|upstream_gene_variant|MODIFIER|AC005746.2|ENSG00000267131|transcript|ENST00000585765.1|pseudogene||n.-2718T>C|||||2718|,G|intron_variant|MODIFIER|TBX2|ENSG00000121068|transcript|ENST00000240328.4|protein_coding|2/6|c.664-100A>G||||||,G|intragenic_variant|MODIFIER|TBX2-AS1|ENSG00000267280|gene_variant|ENSG00000267280|||n.61402961T>C||||||	ANN=G	upstream gene variant	MODIFIER	ENSG00000267280	transcript		1359	39	2	0.0278571	0.0302426	0.0396389
ST3GAL5	rs140019292	2	85848134	2:85848134:G:A	151	1112012	0.00013579		4	268	0.0149254		0	222	0		111.565	7.40711e-08	9.47321e-06		0	1	1		inf	0.130087	1		0	0		ANN=A|missense_variant|MODERATE|ST3GAL5|ENSG00000115525|transcript|ENST00000640418.1|protein_coding|5/8|c.446C>T|p.Ala149Val|643/2467|446/1314|149/437||	ANN=A	missense variant	MODERATE	ENSG00000115525	transcript		1464	9	0	0.00610998	0.00609131	1
NPIPB9	rs1393415693	16	28757997	16:28757997:G:T	48	353498	0.00013579		4	260	0.0153846		2	214	0.00934579		115.055	7.50708e-08	9.59003e-06		69.4674	0.00043783	0.0256528		1.65625	0.694382	1		0.0350877	0.0294118		ANN=T|splice_acceptor_variant&intron_variant|HIGH|NPIPB9|ENSG00000196993|transcript|ENST00000550983.1|protein_coding|1/7|c.26-1G>T||||||;LOF=(NPIPB9|ENSG00000196993|1|1.00)	ANN=T	splice acceptor variant & intron variant	HIGH	ENSG00000196993	transcript		1430	1	6	0.00069589	0.0090057	2.42826e-16
LACTB	rs551005009	15	63129434	15:63129434:GAAT:G	145	1013862	0.00014302		4	262	0.0152672		0	216	0		108.39	8.33584e-08	1.05661e-05		0	1	1		inf	0.130386	1		0.0263158	0.0220588		ANN=G|intron_variant|MODIFIER|LACTB|ENSG00000103642|transcript|ENST00000261893.9|protein_coding|4/5|c.953-44_953-42delAAT||||||INFO_REALIGN_3_PRIME,G|intragenic_variant|MODIFIER|RPS27L|ENSG00000185088|gene_variant|ENSG00000185088|||n.63129437_63129435delATT||||||	ANN=G	intron variant	MODIFIER	ENSG00000103642	transcript		1448	3	1	0.00206612	0.0034376	0.00344293
IFT140	rs145332941	16	1540705	16:1540705:C:T	102	271748	0.00037535		5	268	0.0186567		1	222	0.0045045		50.6311	8.75627e-08	1.10703e-05		12.0507	0.0806842	0.870227		4.20152	0.228301	1		0	0		ANN=T|intron_variant|MODIFIER|TMEM204|ENSG00000131634|transcript|ENST00000253934.9|protein_coding|2/3|c.281-1216C>T||||||,T|intron_variant|MODIFIER|IFT140|ENSG00000187535|transcript|ENST00000426508.7|protein_coding|19/30|c.2400-13909G>A||||||	ANN=T	intron variant	MODIFIER	ENSG00000131634	transcript		1463	10	0	0.00678887	0.00676582	1
EYS	rs769923713	6	64997642	6:64997642:G:A	415	1078422	0.00038482		5	268	0.0186567		0	222	0		49.3842	8.91253e-08	1.12597e-05		0	1	1		inf	0.0667357	1		0	0		ANN=A|synonymous_variant|LOW|EYS|ENSG00000188107|transcript|ENST00000370621.7|protein_coding|14/44|c.2199C>T|p.Asp733Asp|2726/10485|2199/9498|733/3165||	ANN=A	synonymous variant	LOW	ENSG00000188107	transcript		1467	6		0.00407332	0.00406502	1
WDR64	rs200057844	1	241674752	1:241674752:T:C	148	1039222	0.00014241		4	268	0.0149254		0	222	0		106.375	8.96042e-08	1.13167e-05		0	1	1		inf	0.130087	1		0	0		ANN=C|splice_region_variant&intron_variant|LOW|WDR64|ENSG00000162843|transcript|ENST00000366552.6|protein_coding|4/26|c.483+5T>C||||||,C|intragenic_variant|MODIFIER|OPN3|ENSG00000054277|gene_variant|ENSG00000054277|||n.241674752A>G||||||	ANN=C	splice region variant & intron variant	LOW	ENSG00000162843	transcript		1459	13	0	0.00883152	0.00879252	1
RNPC3	rs10785725	1	103543523	1:103543523:A:G	714102	714122	0.999972		263	266	0.988722		221	222	0.995495		0.0024553	8.98982e-08	1.13515e-05		0.00618959	0.00650612	0.1596		0.396682	0.629578	1		0	0.00735294		ANN=A|intron_variant|MODIFIER|RNPC3|ENSG00000185946|transcript|ENST00000423855.7|protein_coding|9/14|c.1045+76G>A||||||	ANN=A	intron variant	MODIFIER	ENSG00000185946	transcript		1454	16	0	0.0108844	0.0108251	1
CRYBB3	rs147328317	22	25207123	22:25207123:G:T	159	1111866	0.000143		4	268	0.0149254		1	222	0.0045045		105.937	9.06729e-08	1.14399e-05		31.6374	0.0314405	0.463357		3.34848	0.383494	1		0	0		ANN=T|stop_gained|HIGH|CRYBB3|ENSG00000100053|transcript|ENST00000215855.7|protein_coding|6/6|c.547G>T|p.Glu183*|619/855|547/636|183/211||,T|upstream_gene_variant|MODIFIER|Z99916.1|ENSG00000236641|transcript|ENST00000454253.2|pseudogene||n.-4962G>T|||||4962|	ANN=T	stop gained	HIGH	ENSG00000100053	transcript		1465	8	0	0.00543109	0.00541634	1
IRF4	rs12662302	6	397013	6:397013:G:A	352	798468	0.00044084		5	236	0.0211864		0	200	0		49.0774	9.31639e-08	1.17397e-05		0	1	1		inf	0.0653241	1		0.0964912	0.117647		ANN=A|intron_variant|MODIFIER|IRF4|ENSG00000137265|transcript|ENST00000380956.9|protein_coding|4/8|c.493-95G>A||||||	ANN=A	intron variant	MODIFIER	ENSG00000137265	transcript		1273	38		0.0287226	0.0457651	2.1402e-13
CYP2S1	-	19	41193298	19:41193298:G:GCGCTGGCGCTGCTCCTGCTGCTGA	157	1076770	0.00014581		4	268	0.0149254		1	222	0.0045045		103.9	9.80114e-08	1.23087e-05		31.029	0.0320494	0.469569		3.34848	0.383494	1		0	0		ANN=GCGCTGGCGCTGCTCCTGCTGCTGA|conservative_inframe_insertion|MODERATE|CYP2S1|ENSG00000167600|transcript|ENST00000310054.9|protein_coding|1/9|c.46_69dupCTCCTGCTGCTGACGCTGGCGCTG|p.Leu16_Leu23dup|116/2612|70/1515|24/504||INFO_REALIGN_3_PRIME,GCGCTGGCGCTGCTCCTGCTGCTGA|upstream_gene_variant|MODIFIER|RN7SL718P|ENSG00000264423|transcript|ENST00000581254.2|misc_RNA||n.-2093_-2070dupTCAGCAGCAGGAGCAGCGCCAGCG|||||2070|	ANN=GCGCTGGCGCTGCTCCTGCTGCTGA	conservative inframe insertion	MODERATE	ENSG00000167600	transcript		1464	9	0	0.00610998	0.00609131	1
OPRD1	rs149830168	1	28862733	1:28862733:G:A	160	1093388	0.00014633		4	268	0.0149254		0	222	0		103.525	9.9312e-08	1.24554e-05		0	1	1		inf	0.130087	1		0	0		ANN=A|intron_variant|MODIFIER|OPRD1|ENSG00000116329|transcript|ENST00000234961.7|protein_coding|2/2|c.578-9G>A||||||	ANN=A	intron variant	MODIFIER	ENSG00000116329	transcript		1468	5	0	0.00339443	0.00338867	1
AREL1	-	14	74671321	14:74671321:CT:C	12	34242	0.00035045		4	96	0.0416667		2	88	0.0227273		124.022	1.01736e-07	1.27424e-05		66.3372	0.00057944	0.0321271		1.86957	0.68413	1		0.605263	0.647059		ANN=C|intron_variant|MODIFIER|AREL1|ENSG00000119682|transcript|ENST00000356357.9|protein_coding|12/19|c.1498+86delA||||||	ANN=C	intron variant	MODIFIER	ENSG00000119682	transcript		554	3	4	0.00534759	0.0194156	1.10655e-08
SLCO1A2	rs142695483	12	21378348	12:21378348:C:T	440	1111912	0.00039572		5	268	0.0186567		1	222	0.0045045		48.0242	1.02026e-07	1.27736e-05		11.4302	0.0842913	0.893698		4.20152	0.228301	1		0	0		ANN=T|synonymous_variant|LOW|IAPP|ENSG00000121351|transcript|ENST00000240652.8|protein_coding|3/3|c.192C>T|p.Asn64Asn|310/1942|192/270|64/89||,T|intron_variant|MODIFIER|SLCO1A2|ENSG00000084453|transcript|ENST00000307378.10|protein_coding|1/15|c.-189-3823G>A||||||	ANN=T	synonymous variant	LOW	ENSG00000121351	transcript		1461	12	0	0.00814664	0.00811346	1
SPOUT1	rs2997919	9	128822926	9:128822926:T:C	524193	524208	0.999971		261	264	0.988636		220	220	1		0.00248954	1.02319e-07	1.28076e-05		inf	1	1		0	0.254658	1		0.00877193	0.0147059		ANN=T|downstream_gene_variant|MODIFIER|ENDOG|ENSG00000167136|transcript|ENST00000372642.5|protein_coding||c.*316C>T|||||250|,T|intron_variant|MODIFIER|SPOUT1|ENSG00000198917|transcript|ENST00000361256.10|protein_coding|11/11|c.1063-93G>A||||||,T|intron_variant|MODIFIER|AL441992.3|ENSG00000286112|transcript|ENST00000651925.1|protein_coding|28/28|c.*2102-93G>A||||||	ANN=T	downstream gene variant	MODIFIER	ENSG00000167136	transcript		1441	11		0.00757054	0.00890698	0.026597
TSPEAR	rs201467774	21	44592195	21:44592195:A:G	162	1063492	0.00015233		4	260	0.0153846		2	218	0.00917431		102.559	1.03119e-07	1.28999e-05		60.7756	0.00054671	0.0305828		1.6875	0.69281	1		0.0263158	0.0294118		ANN=G|missense_variant|MODERATE|KRTAP10-6|ENSG00000188155|transcript|ENST00000400368.1|protein_coding|1/1|c.290T>C|p.Leu97Pro|311/1238|290/1098|97/365||,G|intron_variant|MODIFIER|TSPEAR|ENSG00000175894|transcript|ENST00000323084.9|protein_coding|1/11|c.83-24190T>C||||||,G|intragenic_variant|MODIFIER|KRTAP10-4|ENSG00000215454|gene_variant|ENSG00000215454|||n.44592195A>G||||||	ANN=G	missense variant	MODERATE	ENSG00000188155	transcript		1416	28	3	0.0193504	0.0232208	0.00075652
DCBLD2	rs202016309	3	98901130	3:98901130:G:C	430	1078756	0.00039861		5	268	0.0186567		2	222	0.00900901		47.6756	1.05823e-07	1.32124e-05		22.7976	0.0037013	0.109507		2.09125	0.464287	1		0	0		ANN=C|missense_variant|MODERATE|DCBLD2|ENSG00000057019|transcript|ENST00000326857.9|protein_coding|1/16|c.197C>G|p.Ala66Gly|197/3959|197/2370|66/789||,C|upstream_gene_variant|MODIFIER|AC091212.1|ENSG00000239462|transcript|ENST00000474798.1|pseudogene||n.-1294G>C|||||1294|	ANN=C	missense variant	MODERATE	ENSG00000057019	transcript		1464	8		0.00543109	0.00676582	0.0152076
DCBLD2	rs373537370	3	98901240	3:98901240:C:A	430	1078466	0.00039871		5	268	0.0186567		2	222	0.00900901		47.6627	1.05962e-07	1.32285e-05		22.7915	0.00370323	0.109547		2.09125	0.464287	1		0	0		ANN=A|synonymous_variant|LOW|DCBLD2|ENSG00000057019|transcript|ENST00000326857.9|protein_coding|1/16|c.87G>T|p.Ala29Ala|87/3959|87/2370|29/789||,A|upstream_gene_variant|MODIFIER|AC091212.1|ENSG00000239462|transcript|ENST00000474798.1|pseudogene||n.-1184C>A|||||1184|	ANN=A	synonymous variant	LOW	ENSG00000057019	transcript		1464	8		0.00543109	0.00676582	0.0152076
DUSP22	rs370758286	6	325950	6:325950:C:T	4	41752	9.58038e-05		4	268	0.0149254		0	222	0		158.136	1.11009e-07	1.38218e-05		0	1	1		inf	0.130087	1		0	0		ANN=T|intron_variant|MODIFIER|DUSP22|ENSG00000112679|transcript|ENST00000419235.6|protein_coding|3/6|c.139-9164C>T||||||	ANN=T	intron variant	MODIFIER	ENSG00000112679	transcript		1469	3		0.00203666	0.00338867	0.00339386
GOLGA1	rs750883	9	124899247	9:124899247:A:C	899515	899652	0.999848		262	266	0.984962		219	220	0.995455		0.00997593	1.1404e-07	1.41805e-05		0.0333546	0.0331818	0.480881		0.299087	0.383655	1		0.00877193	0.00735294		ANN=A|intron_variant|MODIFIER|GOLGA1|ENSG00000136935|transcript|ENST00000373555.9|protein_coding|14/22|c.1311+82G>T||||||	ANN=A	intron variant	MODIFIER	ENSG00000136935	transcript		1428	25		0.017135	0.0250383	2.88903e-08
JAKMIP3	rs78541298	10	132154046	10:132154046:A:C	859	1056420	0.00081312		6	266	0.0225564		2	222	0.00900901		28.3575	1.14713e-07	1.4254e-05		11.1711	0.0144527	0.27327		2.53846	0.301093	1		0	0.00735294		ANN=C|intron_variant|MODIFIER|JAKMIP3|ENSG00000188385|transcript|ENST00000666210.1|protein_coding|19/23|c.2220+56A>C||||||	ANN=C	intron variant	MODIFIER	ENSG00000188385	transcript		1446	19	4	0.012934	0.0182109	3.00159e-06
CEBPZ	rs200116467	2	37220318	2:37220318:A:AAAAG	98	231350	0.0004236		5	252	0.0198413		1	218	0.00458716		47.7675	1.17593e-07	1.45838e-05		10.8743	0.0890462	0.926378		4.39271	0.223139	1		0.0175439	0.0588235		ANN=AAAAG|intron_variant|MODIFIER|CEBPZ|ENSG00000115816|transcript|ENST00000234170.10|protein_coding|5/15|c.2154+66_2154+67insCTTT||||||	ANN=AAAAG	intron variant	MODIFIER	ENSG00000115816	transcript		1337	41	0	0.0297533	0.0293106	1
MADCAM1	rs12461640	19	498212	19:498212:A:C	887338	887366	0.999968		263	266	0.988722		220	220	1		0.00276633	1.18867e-07	1.47309e-05		inf	1	1		0	0.255186	1		0.00877193	0.00735294		ANN=A|intron_variant|MODIFIER|AC005775.1|ENSG00000266933|transcript|ENST00000592413.2|pseudogene|2/2|n.542+3329G>T||||||,A|intron_variant|MODIFIER|MADCAM1|ENSG00000099866|transcript|ENST00000613880.4|protein_coding|2/6|c.337+95C>A||||||	ANN=A	intron variant	MODIFIER	ENSG00000266933	transcript		1447	4	2	0.00275292	0.00549069	2.48672e-05
BX276092.9	rs766186611	23	71668406	23:71668406:CG:C	369	815524	0.00045247		5	242	0.0206612		0	168	0		46.6053	1.19661e-07	1.48177e-05		0	1	1		inf	0.081573	1		0	0		ANN=C|frameshift_variant|HIGH|BX276092.9|ENSG00000283599|transcript|ENST00000636096.2|protein_coding|1/6|c.606delG|p.Leu203fs|606/1722|606/1557|202/518||INFO_REALIGN_3_PRIME,C|upstream_gene_variant|MODIFIER|BX276092.7|ENSG00000237265|transcript|ENST00000637198.1|transcribed_unprocessed_pseudogene||n.-1640delC|||||1640|;LOF=(BX276092.9|ENSG00000283599|1|1.00)	ANN=C	frameshift variant	HIGH	ENSG00000283599	transcript
FNBP1L	rs200518030	1	93533060	1:93533060:G:A	171	1111222	0.00015389		4	268	0.0149254		0	222	0		98.4451	1.20781e-07	1.49489e-05		0	1	1		inf	0.130087	1		0	0		ANN=A|missense_variant|MODERATE|FNBP1L|ENSG00000137942|transcript|ENST00000604705.5|protein_coding|8/16|c.778G>A|p.Glu260Lys|778/1830|778/1830|260/609||	ANN=A	missense variant	MODERATE	ENSG00000137942	transcript		1469	4	0	0.00271555	0.00271186	1
SH2D4B	rs113413222	10	80634549	10:80634549:G:A	166	1074956	0.00015443		4	268	0.0149254		0	222	0		98.1006	1.22681e-07	1.51702e-05		0	1	1		inf	0.130087	1		0	0		ANN=A|intron_variant|MODIFIER|SH2D4B|ENSG00000178217|transcript|ENST00000646907.1|protein_coding|7/7|c.1209+44G>A||||||	ANN=A	intron variant	MODIFIER	ENSG00000178217	transcript		1455	14	0	0.00953029	0.00948488	1
NFE2	rs775342331	12	54293454	12:54293454:T:C	152	979554	0.00015517		4	268	0.0149254		0	222	0		97.6278	1.25725e-07	1.55184e-05		0	1	1		inf	0.130087	1		0	0		ANN=C|intron_variant|MODIFIER|NFE2|ENSG00000123405|transcript|ENST00000312156.8|protein_coding|2/2|c.115-73A>G||||||,C|intron_variant|MODIFIER|AC078778.1|ENSG00000258344|transcript|ENST00000553061.1|pseudogene|1/1|n.545+16279T>C||||||	ANN=C	intron variant	MODIFIER	ENSG00000123405	transcript		1467	5	0	0.00339674	0.00339097	1
PPL	rs774179240	16	4885384	16:4885384:GCTC:G	173	1112002	0.00015558		4	268	0.0149254		0	222	0		97.3751	1.26049e-07	1.55536e-05		0	1	1		inf	0.130087	1		0	0		ANN=G|conservative_inframe_deletion|MODERATE|PPL|ENSG00000118898|transcript|ENST00000345988.7|protein_coding|22/22|c.3268_3270delGAG|p.Glu1090del|3373/6251|3268/5271|1090/1756||,G|downstream_gene_variant|MODIFIER|UBN1|ENSG00000118900|transcript|ENST00000262376.11|protein_coding||c.*5253_*5255delCTC|||||2984|	ANN=G	conservative inframe deletion	MODERATE	ENSG00000118898	transcript		1468	5	0	0.00339443	0.00338867	1
AOC2	rs147588427	17	42844766	17:42844766:G:A	175	1112006	0.00015737		4	268	0.0149254		1	222	0.0045045		96.2624	1.31842e-07	1.62243e-05		28.7481	0.0345257	0.493705		3.34848	0.383494	1		0	0		ANN=A|stop_gained|HIGH|AOC2|ENSG00000131480|transcript|ENST00000253799.8|protein_coding|1/4|c.140G>A|p.Trp47*|187/2677|140/2271|47/756||,A|downstream_gene_variant|MODIFIER|PSME3|ENSG00000131467|transcript|ENST00000293362.7|protein_coding||c.*3188G>A|||||1009|;LOF=(AOC2|ENSG00000131480|1|1.00);NMD=(AOC2|ENSG00000131480|1|1.00)	ANN=A	stop gained	HIGH	ENSG00000131480	transcript		1463	10	0	0.00678887	0.00676582	1
NUP188	rs373569104	9	128990236	9:128990236:T:C	173	1095606	0.0001579		4	268	0.0149254		0	222	0		95.9391	1.33697e-07	1.64378e-05		0	1	1		inf	0.130087	1		0	0		ANN=C|intron_variant|MODIFIER|NUP188|ENSG00000095319|transcript|ENST00000372577.2|protein_coding|25/43|c.2640+10T>C||||||	ANN=C	intron variant	MODIFIER	ENSG00000095319	transcript		1463	10		0.00678887	0.00676582	1
BIRC6	rs2710609	2	32524813	2:32524813:C:T	718956	718956	1		262	264	0.992424		220	220	1		0	1.34226e-07	1.64929e-05			1	1		0	0.503106	1		0.00877193	0.0147059		ANN=C|upstream_gene_variant|MODIFIER|AL133243.3|ENSG00000276517|transcript|ENST00000617415.1|pseudogene||n.-1691T>C|||||1691|,C|downstream_gene_variant|MODIFIER|AL133243.2|ENSG00000276334|transcript|ENST00000610331.1|pseudogene||n.*1266T>C|||||1266|,C|intron_variant|MODIFIER|BIRC6|ENSG00000115760|transcript|ENST00000421745.6|protein_coding|57/73|c.11624-75T>C||||||	ANN=C	upstream gene variant	MODIFIER	ENSG00000276517	transcript		1434	7	7	0.00483425	0.0143976	9.29541e-15
TBC1D3I	rs1349201372	17	36254436	17:36254436:G:A	485	1027396	0.00047207		5	238	0.0210084		3	206	0.0145631		45.4365	1.34426e-07	1.65141e-05		31.2908	0.00014226	0.0115257		1.45207	0.729834	1		0.0701754	0.110294		ANN=A|missense_variant|MODERATE|TBC1D3I|ENSG00000274933|transcript|ENST00000621034.1|protein_coding|14/14|c.1168C>T|p.Pro390Ser|1308/1790|1168/1650|390/549||	ANN=A	missense variant	MODERATE	ENSG00000274933	transcript		1346	6	5	0.00442152	0.0117212	5.16299e-11
TNFSF13B	-	13	108307016	13:108307016:CA:C	8	16540	0.00048368		4	70	0.0571429		0	64	0		125.242	1.39557e-07	1.70999e-05		0	1	1		inf	0.120886	1		0.701754	0.735294		ANN=C|3_prime_UTR_variant|MODIFIER|TNFSF13B|ENSG00000102524|transcript|ENST00000375887.8|protein_coding|6/6|c.*109delA|||||109|INFO_REALIGN_3_PRIME	ANN=C	3 prime UTR variant	MODIFIER	ENSG00000102524	transcript		385	14	8	0.034398	0.0709935	1.49344e-09
MPDZ	rs192227753	9	13188804	9:13188804:C:T	930	1111400	0.00083678		6	268	0.0223881		1	222	0.0045045		27.3447	1.41374e-07	1.73103e-05		5.40296	0.169747	1		5.06107	0.133907	1		0	0		ANN=T|missense_variant|MODERATE|MPDZ|ENSG00000107186|transcript|ENST00000546205.5|protein_coding|17/48|c.2344G>A|p.Gly782Arg|2409/6342|2344/6255|782/2084||	ANN=T	missense variant	MODERATE	ENSG00000107186	transcript		1460	13		0.00882553	0.00878658	1
ZNF235	rs769939680	19	44299594	19:44299594:GCCTGT:G	183	1111676	0.00016462		4	264	0.0151515		1	222	0.0045045		93.442	1.48065e-07	1.80808e-05		27.483	0.036077	0.5085		3.4	0.381792	1		0	0.0147059		ANN=G|splice_region_variant&intron_variant|LOW|ZNF235|ENSG00000159917|transcript|ENST00000291182.9|protein_coding|3/4|c.142+7_142+11delACAGG||||||,G|downstream_gene_variant|MODIFIER|NDUFA3P1|ENSG00000267590|transcript|ENST00000588007.1|processed_pseudogene||n.*2240_*2244delCCTGT|||||2240|	ANN=G	splice region variant & intron variant	LOW	ENSG00000159917	transcript		1461	9	0	0.00612245	0.00610371	1
TEP1	rs114236487	14	20389384	14:20389384:C:T	165	1017402	0.00016218		4	268	0.0149254		1	222	0.0045045		93.4102	1.49037e-07	1.81884e-05		27.8963	0.0355725	0.503926		3.34848	0.383494	1		0	0		ANN=T|intron_variant|MODIFIER|TEP1|ENSG00000129566|transcript|ENST00000262715.10|protein_coding|16/54|c.2466-87G>A||||||	ANN=T	intron variant	MODIFIER	ENSG00000129566	transcript		1460	13	0	0.00882553	0.00878658	1
IGHV4-61	rs1257086686	14	106639051	14:106639051:C:CG	103	607370	0.00016958		4	256	0.015625		2	206	0.00970874		93.5841	1.53483e-07	1.87065e-05		57.8019	0.0006104	0.0323156		1.61905	0.696471	1		0.0701754	0.0441176		ANN=CG|upstream_gene_variant|MODIFIER|IGHVII-60-1|ENSG00000254329|transcript|ENST00000519079.1|IG_V_pseudogene||n.-1079_-1078insC|||||1079|,CG|downstream_gene_variant|MODIFIER|RNA5SP389|ENSG00000199480|transcript|ENST00000362610.1|pseudogene||n.*2265_*2266insG|||||2266|,CG|downstream_gene_variant|MODIFIER|IGHV4-61|ENSG00000211970|transcript|ENST00000390630.3|IG_V_gene||c.*67_*68insC|||||67|WARNING_TRANSCRIPT_INCOMPLETE,CG|downstream_gene_variant|MODIFIER|IGHV3-62|ENSG00000253132|transcript|ENST00000520057.1|IG_V_pseudogene||n.*4090_*4091insC|||||4090|,CG|intergenic_region|MODIFIER|IGHVII-60-1-IGHV4-61|ENSG00000254329-ENSG00000211970|intergenic_region|ENSG00000254329-ENSG00000211970|||n.106639051_106639052insG||||||	ANN=CG	upstream gene variant	MODIFIER	ENSG00000254329	transcript		1384	7	14	0.00498221	0.0246008	7.98753e-28
HLA-C	rs2308584	6	31271207	6:31271207:G:A	137	770070	0.00017791		4	248	0.016129		1	204	0.00490196		92.1303	1.59784e-07	1.94169e-05		27.6845	0.035896	0.506925		3.32787	0.384113	1		0.0789474	0.0735294		ANN=A|missense_variant|MODERATE|HLA-C|ENSG00000204525|transcript|ENST00000383329.7|protein_coding|3/8|c.485C>T|p.Thr162Ile|500/1554|485/1119|162/372||,A|upstream_gene_variant|MODIFIER|USP8P1|ENSG00000214892|transcript|ENST00000494673.1|processed_pseudogene||n.-4365G>A|||||4365|,A|intragenic_variant|MODIFIER|HLA-B|ENSG00000234745|gene_variant|ENSG00000234745|||n.31271207C>T||||||	ANN=A	missense variant	MODERATE	ENSG00000204525	transcript		1342	8		0.00592154	0.00737453	0.0165742
CELSR1	rs59224842	22	46409745	22:46409745:G:A	487	1111934	0.00043798		5	266	0.018797		2	220	0.00909091		43.7209	1.61269e-07	1.95857e-05		20.9379	0.00436216	0.122411		2.08812	0.464499	1		0.00877193	0.00735294		ANN=A|intron_variant|MODIFIER|CELSR1|ENSG00000075275|transcript|ENST00000262738.7|protein_coding|8/34|c.5059+10C>T||||||	ANN=A	intron variant	MODIFIER	ENSG00000075275	transcript		1457	14	0	0.00951734	0.00947205	1
PPP1R12B	rs200423404	1	202445215	1:202445215:G:A	153	920024	0.0001663		4	268	0.0149254		1	222	0.0045045		91.0944	1.65386e-07	2.00638e-05		27.2047	0.0364766	0.512203		3.34848	0.383494	1		0	0		ANN=A|missense_variant|MODERATE|PPP1R12B|ENSG00000077157|transcript|ENST00000391959.5|protein_coding|13/25|c.1837G>A|p.Val613Ile|1990/15431|1837/3132|613/1043||	ANN=A	missense variant	MODERATE	ENSG00000077157	transcript		1466	7	0	0.00475221	0.00474091	1
ZNF117	rs1852016	7	64979560	7:64979560:C:T	1021031	1021482	0.999558		263	268	0.981343		221	222	0.995495		0.023234	1.74493e-07	2.09213e-05		0.097618	0.093573	0.956408		0.238009	0.228301	1		0	0		ANN=C|intron_variant|MODIFIER|ZNF117|ENSG00000152926|transcript|ENST00000282869.11|protein_coding|3/3|c.35-24A>G||||||	ANN=C	intron variant	MODIFIER	ENSG00000152926	transcript		1448	24		0.0162933	0.0174953	0.105315
TUBGCP2	rs1554935348	10	133289811	10:133289811:C:CGCTGCGCCGCGGACGCCAAGTCCCTGCCT	190	1111656	0.00017092		4	266	0.0150376		0	218	0		89.3102	1.76738e-07	2.11516e-05		0	1	1		inf	0.130837	1		0.0175439	0.00735294		ANN=CGCTGCGCCGCGGACGCCAAGTCCCTGCCT|intron_variant|MODIFIER|TUBGCP2|ENSG00000130640|transcript|ENST00000543663.5|protein_coding|10/18|c.1444+12_1444+13insAGGCAGGGACTTGGCGTCCGCGGCGCAGC||||||	ANN=CGCTGCGCCGCGGACGCCAAGTCCCTGCCT	intron variant	MODIFIER	ENSG00000130640	transcript		1451	9	1	0.00616016	0.00750075	0.0187133
RB1	rs2854351	13	48304135	13:48304135:T:C	957943	957978	0.999963		263	266	0.988722		215	216	0.99537		0.00320304	1.77138e-07	2.11872e-05		0.00785537	0.00808348	0.184184		0.407752	0.63153	1		0.0263158	0.00735294		ANN=T|upstream_gene_variant|MODIFIER|RB1-DT|ENSG00000231473|transcript|ENST00000669900.1|pseudogene||n.-646G>A|||||646|,T|intron_variant|MODIFIER|RB1|ENSG00000139687|transcript|ENST00000267163.5|protein_coding|1/26|c.137+86C>T||||||	ANN=T	upstream gene variant	MODIFIER	ENSG00000231473	transcript		1439	14	3	0.00961538	0.0136419	2.30682e-05
SCART1	rs7894325	10	133466248	10:133466248:C:G	52	316730	0.00016418		4	268	0.0149254		0	222	0		92.2721	1.77224e-07	2.11954e-05		0	1	1		inf	0.130087	1		0	0		ANN=G|synonymous_variant|LOW|SCART1|ENSG00000214279|transcript|ENST00000640237.1|protein_coding|10/12|c.2673C>G|p.Gly891Gly|2725/4351|2673/3084|891/1027||	ANN=G	synonymous variant	LOW	ENSG00000214279	transcript		1462	8	1	0.00543848	0.00677499	0.0152282
PIP5K1C	rs149950544	19	3648547	19:3648547:G:A	183	337856	0.00054165		5	218	0.0229358		3	196	0.0153061		43.3147	1.79393e-07	2.1438e-05		28.682	0.0001873	0.0147156		1.51017	0.727036	1		0.114035	0.191176		ANN=A|intron_variant|MODIFIER|PIP5K1C|ENSG00000186111|transcript|ENST00000589578.5|protein_coding|9/16|c.1211+78C>T||||||	ANN=A	intron variant	MODIFIER	ENSG00000186111	transcript		1215	42	1	0.0333863	0.0343645	0.317934
SGSM2	rs530289735	17	2364254	17:2364254:G:A	499	1098190	0.00045438		5	264	0.0189394		0	222	0		42.4668	1.85936e-07	2.2127e-05		0	1	1		inf	0.0658813	1		0	0.0147059		ANN=A|downstream_gene_variant|MODIFIER|AC006435.3|ENSG00000274758|transcript|ENST00000611041.1|pseudogene||n.*2335C>T|||||2335|,A|intron_variant|MODIFIER|SGSM2|ENSG00000141258|transcript|ENST00000268989.8|protein_coding|8/23|c.932+71G>A||||||	ANN=A	downstream gene variant	MODIFIER	ENSG00000274758	transcript		1432	15	1	0.0103591	0.0116714	0.0461327
TRIM33	rs200091865	1	114425440	1:114425440:G:A	194	1111170	0.00017459		4	268	0.0149254		1	222	0.0045045		86.7679	1.979e-07	2.34459e-05		25.9126	0.0382093	0.527084		3.34848	0.383494	1		0	0		ANN=A|intron_variant|MODIFIER|TRIM33|ENSG00000197323|transcript|ENST00000358465.7|protein_coding|9/19|c.1695+9C>T||||||	ANN=A	intron variant	MODIFIER	ENSG00000197323	transcript		1463	10	0	0.00678887	0.00676582	1
ZNF546	rs61347180	19	40015790	19:40015790:C:T	505	1109980	0.00045496		5	268	0.0186567		2	222	0.00900901		41.7677	2.01449e-07	2.38387e-05		19.9725	0.00477761	0.12977		2.09125	0.464287	1		0	0		ANN=T|3_prime_UTR_variant|MODIFIER|ZNF546|ENSG00000187187|transcript|ENST00000347077.9|protein_coding|7/7|c.*9C>T|||||9|	ANN=T	3 prime UTR variant	MODIFIER	ENSG00000187187	transcript		1452	19	1	0.0129076	0.0141645	0.069313
ARHGAP39	rs2721178	8	144534232	8:144534232:A:G	509	1111012	0.00045814		5	268	0.0186567		1	222	0.0045045		41.4778	2.0839e-07	2.46006e-05		9.8721	0.0968984	0.979101		4.20152	0.228301	1		0	0		ANN=G|intron_variant|MODIFIER|ARHGAP39|ENSG00000147799|transcript|ENST00000377307.6|protein_coding|6/10|c.2615-30T>C||||||	ANN=G	intron variant	MODIFIER	ENSG00000147799	transcript		1439	32		0.0217539	0.0215173	1
LPCAT2	rs759307530	16	55509083	16:55509083:A:G	136	759430	0.00017908		4	264	0.0151515		0	216	0		85.893	2.10532e-07	2.48367e-05		0	1	1		inf	0.130948	1		0.0263158	0.0147059		ANN=G|5_prime_UTR_variant|MODIFIER|LPCAT2|ENSG00000087253|transcript|ENST00000262134.10|protein_coding|1/14|c.-99A>G|||||99|,G|downstream_gene_variant|MODIFIER|MMP2|ENSG00000087245|transcript|ENST00000219070.9|protein_coding||c.*3641A>G|||||2392|	ANN=G	5 prime UTR variant	MODIFIER	ENSG00000087253	transcript		1448	5	0	0.00344116	0.00343524	1
RYR1	rs115515082	19	38460333	19:38460333:A:G	191	1075080	0.00017766		4	268	0.0149254		0	222	0		85.268	2.12218e-07	2.50272e-05		0	1	1		inf	0.130087	1		0	0		ANN=G|intron_variant|MODIFIER|RYR1|ENSG00000196218|transcript|ENST00000359596.8|protein_coding|19/105|c.2361-42A>G||||||	ANN=G	intron variant	MODIFIER	ENSG00000196218	transcript		1456	11	0	0.0074983	0.00747018	1
ABCC9	rs113122586	12	21910366	12:21910366:A:G	183	1018014	0.00017976		4	266	0.0150376		1	222	0.0045045		84.9148	2.16274e-07	2.54822e-05		25.167	0.0393301	0.537646		3.37405	0.382629	1		0	0.00735294		ANN=G|intron_variant|MODIFIER|ABCC9|ENSG00000069431|transcript|ENST00000261200.8|protein_coding|7/37|c.1165-54T>C||||||	ANN=G	intron variant	MODIFIER	ENSG00000069431	transcript		1459	11	0	0.00748299	0.007455	1
NCOR2	rs199872704	12	124326297	12:124326297:T:C	195	1091320	0.00017868		4	268	0.0149254		0	222	0		84.7805	2.16868e-07	2.55472e-05		0	1	1		inf	0.130087	1		0	0		ANN=C|synonymous_variant|LOW|NCOR2|ENSG00000196498|transcript|ENST00000405201.5|protein_coding|46/47|c.7257A>G|p.Ala2419Ala|7258/8533|7257/7545|2419/2514||	ANN=C	synonymous variant	LOW	ENSG00000196498	transcript		1468	5	0	0.00339443	0.00338867	1
CYP2S1	rs113009382	19	41197963	19:41197963:C:A	507	1095720	0.00046271		5	268	0.0186567		1	222	0.0045045		41.0681	2.18793e-07	2.57542e-05		9.77459	0.0978166	0.984754		4.20152	0.228301	1		0	0		ANN=A|intron_variant|MODIFIER|CYP2S1|ENSG00000167600|transcript|ENST00000310054.9|protein_coding|3/8|c.493+35C>A||||||	ANN=A	intron variant	MODIFIER	ENSG00000167600	transcript		1450	22	0	0.0149457	0.014834	1
ABCC9	rs58386780	12	21915695	12:21915695:G:A	200	1111718	0.0001799		4	268	0.0149254		1	222	0.0045045		84.2059	2.22512e-07	2.61618e-05		25.1475	0.0393426	0.537686		3.34848	0.383494	1		0	0		ANN=A|synonymous_variant|LOW|ABCC9|ENSG00000069431|transcript|ENST00000261200.8|protein_coding|5/38|c.789C>T|p.Cys263Cys|789/8293|789/4650|263/1549||	ANN=A	synonymous variant	LOW	ENSG00000069431	transcript		1462	11	0	0.00746775	0.00743987	1
SFTPD	rs4469829	10	79938055	10:79938055:C:T	518	1111956	0.00046585		5	268	0.0186567		0	222	0		40.7915	2.26017e-07	2.65382e-05		0	1	1		inf	0.0667357	1		0	0		ANN=T|missense_variant|MODERATE|SFTPD|ENSG00000133661|transcript|ENST00000372292.8|protein_coding|8/8|c.925G>A|p.Glu309Lys|968/1283|925/1128|309/375||,T|intron_variant|MODIFIER|AL512662.2|ENSG00000283913|transcript|ENST00000453174.7|pseudogene|7/7|n.961+1399C>T||||||	ANN=T	missense variant	MODERATE	ENSG00000133661	transcript		1452	20	1	0.0135777	0.014824	0.0759495
NTN5	rs539238353	19	48670327	19:48670327:G:T	182	1002428	0.00018156		4	268	0.0149254		0	222	0		83.4371	2.31848e-07	2.71628e-05		0	1	1		inf	0.130087	1		0	0		ANN=T|intron_variant|MODIFIER|NTN5|ENSG00000142233|transcript|ENST00000270235.8|protein_coding|2/6|c.631+29C>A||||||,T|intron_variant|MODIFIER|SEC1P|ENSG00000232871|transcript|ENST00000430145.3|processed_transcript|3/4|n.257-2829G>T||||||	ANN=T	intron variant	MODIFIER	ENSG00000142233	transcript		1456	13	1	0.00884354	0.010152	0.035255
PAPPA	-	9	116266021	9:116266021:T:C	209	946056	0.00022092		4	222	0.018018		2	178	0.011236		83.0382	2.36498e-07	2.76706e-05		51.4271	0.00075968	0.0382092		1.61468	0.696537	1		0.201754	0.169118		ANN=C|intron_variant|MODIFIER|PAPPA|ENSG00000182752|transcript|ENST00000328252.4|protein_coding|8/21|c.2861+36T>C||||||	ANN=C	intron variant	MODIFIER	ENSG00000182752	transcript		1161	25		0.0210793	0.0208571	1
ENSG00000285991	rs753095200	6	149888682	6:149888682:A:G	201	1095948	0.0001834		4	268	0.0149254		1	220	0.00454545		82.5981	2.40107e-07	2.80443e-05		24.8926	0.0397379	0.541524		3.31818	0.38456	1		0.00877193	0		ANN=G|upstream_gene_variant|MODIFIER|RAET1E-AS1|ENSG00000223701|transcript|ENST00000446954.2|pseudogene||n.-1421A>G|||||1421|,G|intron_variant|MODIFIER|AL355312.3|ENSG00000268592|transcript|ENST00000606915.1|pseudogene|1/1|n.889+24300A>G||||||,G|intron_variant|MODIFIER|RAET1E|ENSG00000164520|transcript|ENST00000357183.8|protein_coding|3/3|c.623-15T>C||||||,G|intron_variant|MODIFIER|AL355312.6|ENSG00000285991|transcript|ENST00000647612.1|nonsense_mediated_decay|4/14|n.623-15T>C||||||,G|intragenic_variant|MODIFIER|RAET1E-AS1|ENSG00000223701|gene_variant|ENSG00000223701|||n.149888682A>G||||||	ANN=G	upstream gene variant	MODIFIER	ENSG00000223701	transcript		1459	13		0.00883152	0.00879252	1
MS4A14	rs6591579	11	60396485	11:60396485:G:A	988183	988224	0.999959		259	262	0.98855		218	218	1		0.003582	2.41839e-07	2.82307e-05		inf	1	1		0	0.254749	1		0.0175439	0.0220588		ANN=G|upstream_gene_variant|MODIFIER|MS4A14|ENSG00000166928|transcript|ENST00000531783.5|protein_coding||c.-94A>G|||||3|,G|downstream_gene_variant|MODIFIER|MS4A7|ENSG00000166927|transcript|ENST00000300184.8|protein_coding||c.*2624A>G|||||537|,G|intragenic_variant|MODIFIER|MS4A6E|ENSG00000166926|gene_variant|ENSG00000166926|||n.60396485A>G||||||,G|intragenic_variant|MODIFIER|MS4A14|ENSG00000166928|gene_variant|ENSG00000166928|||n.60396485A>G||||||	ANN=G	upstream gene variant	MODIFIER	ENSG00000166928	transcript		1428	11	4	0.00762301	0.0130803	1.13285e-07
NCOA3	-	20	47651092	20:47651092:A:ACAGCAG	189	999964	0.00018901		4	262	0.0152672		2	208	0.00961538		82.0126	2.47932e-07	2.88868e-05		51.3574	0.00076101	0.0382603		1.5969	0.697884	1		0.0614035	0.0220588		ANN=ACAGCAG|disruptive_inframe_insertion|MODERATE|NCOA3|ENSG00000124151|transcript|ENST00000371998.8|protein_coding|20/23|c.3786_3791dupGCAGCA|p.Gln1263_Gln1264dup|4023/7961|3792/4275|1264/1424||INFO_REALIGN_3_PRIME	ANN=ACAGCAG	disruptive inframe insertion	MODERATE	ENSG00000124151	transcript		1392	32	0	0.0224719	0.0222194	1
CCL8	rs146343582	17	34320877	17:34320877:G:A	207	1109982	0.00018649		4	268	0.0149254		0	222	0		81.2308	2.56155e-07	2.97824e-05		0	1	1		inf	0.130087	1		0	0		ANN=A|synonymous_variant|LOW|CCL8|ENSG00000108700|transcript|ENST00000394620.2|protein_coding|3/3|c.270G>A|p.Leu90Leu|337/862|270/300|90/99||	ANN=A	synonymous variant	LOW	ENSG00000108700	transcript		1465	8	0	0.00543109	0.00541634	1
NPFFR1	rs181567467	10	70260591	10:70260591:T:C	493	1030448	0.00047843		5	268	0.0186567		2	222	0.00900901		39.7178	2.57889e-07	2.99671e-05		18.9923	0.00526583	0.138202		2.09125	0.464287	1		0	0		ANN=C|intron_variant|MODIFIER|NPFFR1|ENSG00000148734|transcript|ENST00000277942.7|protein_coding|3/3|c.422+49A>G||||||	ANN=C	intron variant	MODIFIER	ENSG00000148734	transcript		1446	26	0	0.017663	0.0175071	1
H6PD	rs146595089	1	9264426	1:9264426:C:T	208	1111910	0.00018707		4	268	0.0149254		0	222	0		80.9806	2.59244e-07	3.0116e-05		0	1	1		inf	0.130087	1		0	0		ANN=T|missense_variant|MODERATE|H6PD|ENSG00000049239|transcript|ENST00000602477.1|protein_coding|5/5|c.1966C>T|p.Arg656Trp|2118/5590|1966/2409|656/802||	ANN=T	missense variant	MODERATE	ENSG00000049239	transcript		1464	9	0	0.00610998	0.00609131	1
AHNAK2	rs201359125	14	104951309	14:104951309:G:A	133	691234	0.00019241		4	260	0.0153846		2	218	0.00917431		81.1914	2.63673e-07	3.05878e-05		48.1134	0.00087054	0.0413634		1.6875	0.69281	1		0.0175439	0.0294118		ANN=A|missense_variant|MODERATE|AHNAK2|ENSG00000185567|transcript|ENST00000333244.6|protein_coding|7/7|c.4142C>T|p.Pro1381Leu|4279/18335|4142/17388|1381/5795||	ANN=A	missense variant	MODERATE	ENSG00000185567	transcript		1416	0	15	0	0.0207446	9.46081e-37
MAPK13	rs371385001	6	36130733	6:36130733:G:A	131	699906	0.00018717		4	268	0.0149254		0	222	0		80.9363	2.66966e-07	3.09513e-05		0	1	1		inf	0.130087	1		0	0		ANN=A|intron_variant|MODIFIER|MAPK13|ENSG00000156711|transcript|ENST00000211287.9|protein_coding|1/11|c.119+32G>A||||||	ANN=A	intron variant	MODIFIER	ENSG00000156711	transcript		1459	10		0.00680272	0.00812995	0.0222851
KYAT3	rs1480920418	1	88983910	1:88983910:G:A	180	748200	0.00024058		4	210	0.0190476		0	182	0		80.6926	2.67577e-07	3.10075e-05		0	1	1		inf	0.126914	1		0.175439	0.220588		ANN=A|5_prime_UTR_premature_start_codon_gain_variant|LOW|RBMXL1|ENSG00000213516|transcript|ENST00000321792.5|protein_coding|2/2|c.-84C>T||||||,A|5_prime_UTR_variant|MODIFIER|RBMXL1|ENSG00000213516|transcript|ENST00000321792.5|protein_coding|2/2|c.-84C>T|||||84|,A|intron_variant|MODIFIER|KYAT3|ENSG00000137944|transcript|ENST00000260508.9|protein_coding|2/13|c.99+4342C>T||||||	ANN=A	5 prime UTR premature start codon gain variant	LOW	ENSG00000213516	transcript		1134	35	0	0.0299401	0.0294919	1
FYB2	rs751575941	1	56751280	1:56751280:T:C	446	925344	0.00048198		5	268	0.0186567		0	222	0		39.4251	2.68206e-07	3.10716e-05		0	1	1		inf	0.0667357	1		0	0		ANN=C|intron_variant|MODIFIER|FYB2|ENSG00000187889|transcript|ENST00000343433.7|protein_coding|8/19|c.1228-77A>G||||||	ANN=C	intron variant	MODIFIER	ENSG00000187889	transcript		1466	7	0	0.00475221	0.00474091	1
ABCC9	rs142498007	12	21845559	12:21845559:A:C	192	1007836	0.00019051		4	268	0.0149254		1	222	0.0045045		79.5174	2.79728e-07	3.23451e-05		23.7473	0.0416213	0.559141		3.34848	0.383494	1		0	0		ANN=C|intron_variant|MODIFIER|AC008250.1|ENSG00000257022|transcript|ENST00000539874.1|pseudogene|2/3|n.331+14365A>C||||||,C|intron_variant|MODIFIER|ABCC9|ENSG00000069431|transcript|ENST00000261200.8|protein_coding|24/37|c.3096+44T>G||||||	ANN=C	intron variant	MODIFIER	ENSG00000257022	transcript		1456	9	0	0.00614334	0.00612447	1
RFX1	rs143203128	19	13966515	19:13966515:T:C	209	1089180	0.00019189		4	268	0.0149254		1	222	0.0045045		78.9453	2.86663e-07	3.30908e-05		23.5764	0.0418995	0.561523		3.34848	0.383494	1		0	0		ANN=C|missense_variant|MODERATE|RFX1|ENSG00000132005|transcript|ENST00000254325.9|protein_coding|14/21|c.1867A>G|p.Met623Val|2137/4375|1867/2940|623/979||	ANN=C	missense variant	MODERATE	ENSG00000132005	transcript		1464	8	1	0.00543109	0.00676582	0.0152076
ZNF114	rs138490004	19	48286323	19:48286323:C:T	215	1112012	0.00019334		4	268	0.0149254		0	222	0		78.3507	2.94988e-07	3.39845e-05		0	1	1		inf	0.130087	1		0	0		ANN=T|synonymous_variant|LOW|ZNF114|ENSG00000178150|transcript|ENST00000315849.5|protein_coding|5/5|c.699C>T|p.Asp233Asp|923/2206|699/1254|233/417||	ANN=T	synonymous variant	LOW	ENSG00000178150	transcript		1458	14	1	0.00950441	0.0108032	0.0401218
UNKL	rs111839679	16	1367606	16:1367606:C:A	422	842850	0.00050068		5	264	0.0189394		3	220	0.0136364		38.5381	3.00566e-07	3.4601e-05		27.5983	0.0002053	0.0152025		1.3964	0.733391	1		0.00877193	0.0147059		ANN=A|downstream_gene_variant|MODIFIER|GNPTG|ENSG00000090581|transcript|ENST00000204679.9|protein_coding||c.*4515C>A|||||3493|,A|intron_variant|MODIFIER|UNKL|ENSG00000059145|transcript|ENST00000508903.6|protein_coding|13/14|c.1788+50G>T||||||	ANN=A	downstream gene variant	MODIFIER	ENSG00000090581	transcript		1413	41	1	0.0281787	0.0291166	0.270153
MYH15	rs4593038	3	108421301	3:108421301:A:G	1027045	1027256	0.999795		250	254	0.984252		212	212	1		0.0128402	3.02983e-07	3.4863e-05		inf	1	1		0	0.129489	1		0.0526316	0.0514706		ANN=A|intron_variant|MODIFIER|MYH15|ENSG00000144821|transcript|ENST00000273353.4|protein_coding|28/41|c.3763-87C>T||||||	ANN=A	intron variant	MODIFIER	ENSG00000144821	transcript		1397	10		0.0070373	0.0263842	4.7505e-26
PIAS2	rs201170691	18	46821088	18:46821088:C:T	550	1110988	0.00049506		5	268	0.0186567		0	222	0		38.3836	3.03877e-07	3.49526e-05		0	1	1		inf	0.0667357	1		0	0		ANN=T|intron_variant|MODIFIER|PIAS2|ENSG00000078043|transcript|ENST00000585916.6|protein_coding|11/13|c.1509-16G>A||||||	ANN=T	intron variant	MODIFIER	ENSG00000078043	transcript		1468	5	0	0.00339443	0.00338867	1
ENSG00000284431	rs377119132	22	40409037	22:40409037:T:C	211	1082310	0.00019495		4	268	0.0149254		0	222	0		77.7035	3.05092e-07	3.50891e-05		0	1	1		inf	0.130087	1		0	0		ANN=C|3_prime_UTR_variant|MODIFIER|AL022238.4|ENSG00000284431|transcript|ENST00000639722.1|nonsense_mediated_decay|29/31|n.*3335T>C|||||59180|,C|downstream_gene_variant|MODIFIER|MRTFA|ENSG00000196588|transcript|ENST00000355630.9|protein_coding||c.*2353A>G|||||1252|WARNING_TRANSCRIPT_NO_START_CODON,C|intron_variant|MODIFIER|SGSM3|ENSG00000100359|transcript|ENST00000248929.14|protein_coding|19/21|c.1988+19T>C||||||,C|non_coding_transcript_exon_variant|MODIFIER|AL022238.4|ENSG00000284431|transcript|ENST00000639722.1|nonsense_mediated_decay|29/31|n.*3335T>C||||||	ANN=C	3 prime UTR variant	MODIFIER	ENSG00000284431	transcript		1468	5	0	0.00339443	0.00338867	1
ATM	rs179108	11	108353970	11:108353970:G:A	804325	804326	0.999999		264	266	0.992481		222	222	1		0.00016411	3.2659e-07	3.7421e-05		inf	1	1		0	0.503046	1		0	0.00735294		ANN=G|intron_variant|MODIFIER|ATM|ENSG00000149311|transcript|ENST00000278616.8|protein_coding|60/62|c.8786+90A>G||||||,G|intragenic_variant|MODIFIER|C11orf65|ENSG00000166323|gene_variant|ENSG00000166323|||n.108353970T>C||||||	ANN=G	intron variant	MODIFIER	ENSG00000149311	transcript		1444	11	1	0.00755495	0.00888871	0.0265427
SLC41A3	rs202128074	3	126015504	3:126015504:G:A	560	1111976	0.00050361		5	268	0.0186567		0	222	0		37.7314	3.30272e-07	3.78252e-05		0	1	1		inf	0.0667357	1		0	0		ANN=A|synonymous_variant|LOW|SLC41A3|ENSG00000114544|transcript|ENST00000315891.10|protein_coding|8/12|c.960C>T|p.Pro320Pro|1199/1797|960/1524|320/507||	ANN=A	synonymous variant	LOW	ENSG00000114544	transcript		1466	7		0.00475221	0.00474091	1
GAGE2A	rs374458739	23	49590794	23:49590794:T:C	392	543172	0.00072169		5	188	0.0265957		1	127	0.011811		37.8318	3.37392e-07	3.85793e-05		10.9892	0.0878132	0.917731		3.44262	0.407282	1		0.22807	0.227941		ANN=C|downstream_gene_variant|MODIFIER|GAGE12H|ENSG00000224902|transcript|ENST00000381722.1|protein_coding||c.*3584T>C|||||3493|,C|intron_variant|MODIFIER|GAGE2A|ENSG00000189064|transcript|ENST00000362097.1|protein_coding|2/4|c.81+63T>C||||||,C|intragenic_variant|MODIFIER|GAGE1|ENSG00000205777|gene_variant|ENSG00000205777|||n.49590794T>C||||||	ANN=C	downstream gene variant	MODIFIER	ENSG00000224902	transcript
MEGF8	rs530313148	19	42357068	19:42357068:C:T	182	910006	0.0002		4	268	0.0149254		0	216	0		75.7429	3.40019e-07	3.88579e-05		0	1	1		inf	0.132123	1		0.0263158	0		ANN=T|intron_variant|MODIFIER|MEGF8|ENSG00000105429|transcript|ENST00000251268.11|protein_coding|27/41|c.4830+87C>T||||||	ANN=T	intron variant	MODIFIER	ENSG00000105429	transcript		1449	9	0	0.00617284	0.00615379	1
AQP4	rs1555661791	18	26862997	18:26862997:G:GGGT	1	14174	7.05517e-05		4	236	0.0169492		2	216	0.00925926		244.362	3.4627e-07	3.94675e-05		132.458	0.00066618	0.034332		1.84483	0.687268	1		0.0263158	0.117647		ANN=GGGT|upstream_gene_variant|MODIFIER|AQP4-AS1|ENSG00000260372|transcript|ENST00000664897.1|pseudogene||n.-2336_-2335insGGT|||||2335|,GGGT|intron_variant|MODIFIER|AQP4|ENSG00000171885|transcript|ENST00000383168.9|protein_coding|1/4|c.33-402_33-401insACC||||||,GGGT|intragenic_variant|MODIFIER|AQP4-AS1|ENSG00000260372|gene_variant|ENSG00000260372|||n.26862999_26863000insTGG||||||	ANN=GGGT	upstream gene variant	MODIFIER	ENSG00000260372	transcript		1299	30	1	0.0225564	0.0237707	0.171969
VWA5A	rs145346771	11	124123702	11:124123702:G:A	224	1111984	0.00020144		4	268	0.0149254		1	222	0.0045045		75.2002	3.46373e-07	3.94675e-05		22.458	0.0439258	0.580111		3.34848	0.383494	1		0	0		ANN=A|synonymous_variant|LOW|VWA5A|ENSG00000110002|transcript|ENST00000392748.5|protein_coding|9/18|c.1062G>A|p.Leu354Leu|1156/3419|1062/2361|354/786||	ANN=A	synonymous variant	LOW	ENSG00000110002	transcript		1462	11	0	0.00746775	0.00743987	1
PDGFA	rs1246673496	7	510722	7:510722:GGGAGAGGAGGGGAGGGGAGA:G	51	202820	0.00025145		4	208	0.0192308		1	154	0.00649351		77.9581	3.50324e-07	3.9724e-05		25.986	0.0387043	0.531797		3	0.399334	1		0.298246	0.227941		ANN=G|intron_variant|MODIFIER|PDGFA|ENSG00000197461|transcript|ENST00000354513.9|protein_coding|4/6|c.453+67_453+86delTCTCCCCTCCCCTCCTCTCC||||||	ANN=G	intron variant	MODIFIER	ENSG00000197461	transcript		1006	46		0.0437262	0.0427702	1
IGHE	rs370048435	14	105601707	14:105601707:C:T	70	348938	0.00020061		4	268	0.0149254		1	222	0.0045045		75.5126	3.7412e-07	4.21257e-05		22.5513	0.0441569	0.58219		3.34848	0.383494	1		0	0		ANN=T|missense_variant|MODERATE|IGHE|ENSG00000211891|transcript|ENST00000641420.1|IG_C_gene|1/6|c.22G>A|p.Val8Ile|22/1485|22/1485|8/494||WARNING_TRANSCRIPT_NO_START_CODON	ANN=T	missense variant	MODERATE	ENSG00000211891	transcript		1466	6	0	0.00407609	0.00406778	1
KDM5B	rs199866116	1	202729218	1:202729218:G:T	229	1110764	0.00020616		4	268	0.0149254		1	222	0.0045045		73.4772	3.79272e-07	4.26704e-05		21.9434	0.044928	0.589397		3.34848	0.383494	1		0	0		ANN=T|intron_variant|MODIFIER|KDM5B|ENSG00000117139|transcript|ENST00000367264.7|protein_coding|27/27|c.4606-45C>A||||||	ANN=T	intron variant	MODIFIER	ENSG00000117139	transcript		1465	7	0	0.00475543	0.00474413	1
LRRC20	rs10740336	10	70301323	10:70301323:C:T	1106300	1106874	0.999481		263	268	0.981343		220	222	0.990991		0.0272913	3.80867e-07	4.28381e-05		0.0570731	0.00614553	0.153697		0.478182	0.464287	1		0	0		ANN=C|3_prime_UTR_variant|MODIFIER|LRRC20|ENSG00000172731|transcript|ENST00000355790.8|protein_coding|5/5|c.*31A>G|||||31|WARNING_REF_DOES_NOT_MATCH_GENOME	ANN=C	3 prime UTR variant	MODIFIER	ENSG00000172731	transcript		1444	29	0	0.0196877	0.0194939	1
EML4	rs115545344	2	42284752	2:42284752:G:C	477	919920	0.00051852		5	268	0.0186567		0	222	0		36.6455	3.82594e-07	4.30166e-05		0	1	1		inf	0.0667357	1		0	0		ANN=C|intron_variant|MODIFIER|EML4|ENSG00000143924|transcript|ENST00000401738.3|protein_coding|10/23|c.1044+49G>C||||||	ANN=C	intron variant	MODIFIER	ENSG00000143924	transcript		1465	8	0	0.00543109	0.00541634	1
C2CD5	rs74941816	12	22512746	12:22512746:C:T	158	751888	0.00021014		4	266	0.0150376		1	222	0.0045045		72.6379	4.04577e-07	4.53093e-05		21.5284	0.045859	0.597716		3.37405	0.382629	1		0	0.00735294		ANN=T|intron_variant|MODIFIER|C2CD5|ENSG00000111731|transcript|ENST00000545552.5|protein_coding|9/27|c.1011+548G>A||||||,T|intragenic_variant|MODIFIER|AC053513.1|ENSG00000250166|gene_variant|ENSG00000250166|||n.22512746C>T||||||	ANN=T	intron variant	MODIFIER	ENSG00000111731	transcript		1460	11	0	0.00747791	0.00744995	1
SAR1A	rs73273591	10	70157892	10:70157892:A:G	523	989932	0.00052832		5	268	0.0186567		2	222	0.00900901		35.9657	4.18119e-07	4.67488e-05		17.1981	0.00637251	0.157139		2.09125	0.464287	1		0	0		ANN=G|intron_variant|MODIFIER|SAR1A|ENSG00000079332|transcript|ENST00000373238.5|protein_coding|4/6|c.245-25T>C||||||	ANN=G	intron variant	MODIFIER	ENSG00000079332	transcript		1442	31	0	0.0210455	0.020824	1
MMP19	rs7310325	12	55842534	12:55842534:T:C	585830	585858	0.999952		265	268	0.988806		220	220	1		0.00422193	4.20885e-07	4.70495e-05		inf	1	1		0	0.255731	1		0.00877193	0		ANN=T|intron_variant|MODIFIER|MMP19|ENSG00000123342|transcript|ENST00000322569.9|protein_coding|1/8|c.88-96G>A||||||	ANN=T	intron variant	MODIFIER	ENSG00000123342	transcript		1427	35	1	0.0239234	0.0249707	0.20586
GRID2IP	rs780143694	7	6508440	7:6508440:G:A	231	1078720	0.00021414		4	266	0.0150376		0	220	0		71.2791	4.27631e-07	4.77382e-05		0	1	1		inf	0.130184	1		0.00877193	0.00735294		ANN=A|intron_variant|MODIFIER|GRID2IP|ENSG00000215045|transcript|ENST00000457091.2|protein_coding|12/21|c.2128-39C>T||||||	ANN=A	intron variant	MODIFIER	ENSG00000215045	transcript		1466	4		0.00272109	0.00271739	1
TPRX1	rs145255760	19	47802329	19:47802329:G:A	222	1035584	0.00021437		4	266	0.0150376		1	222	0.0045045		71.2029	4.3017e-07	4.79998e-05		21.1031	0.0466802	0.605109		3.37405	0.382629	1		0	0.00735294		ANN=A|missense_variant|MODERATE|TPRX1|ENSG00000178928|transcript|ENST00000535759.1|protein_coding|4/4|c.973C>T|p.Pro325Ser|973/2059|973/1527|325/508||	ANN=A	missense variant	MODERATE	ENSG00000178928	transcript		1440	27	0	0.0184049	0.0182355	1
RNASE6	rs7156801	14	20782207	14:20782207:T:C	988690	988740	0.999949		265	268	0.988806		222	222	1		0.00446719	4.56315e-07	5.07321e-05		inf	1	1		0	0.25509	1		0	0		ANN=T|3_prime_UTR_variant|MODIFIER|RNASE6|ENSG00000169413|transcript|ENST00000304677.3|protein_coding|2/2|c.*55C>T|||||55|WARNING_REF_DOES_NOT_MATCH_GENOME,T|upstream_gene_variant|MODIFIER|AL133371.2|ENSG00000258810|transcript|ENST00000556624.1|pseudogene||n.-1681C>T|||||1681|	ANN=T	3 prime UTR variant	MODIFIER	ENSG00000169413	transcript		1456	16	0	0.0108696	0.0108105	1
ENSG00000255730	rs150230311	19	41389795	19:41389795:G:A	241	1111948	0.00021674		4	268	0.0149254		1	222	0.0045045		69.8923	4.61239e-07	5.12284e-05		20.8728	0.047167	0.609428		3.34848	0.383494	1		0	0		ANN=A|synonymous_variant|LOW|EXOSC5|ENSG00000077348|transcript|ENST00000221233.9|protein_coding|4/6|c.495C>T|p.Leu165Leu|526/998|495/708|165/235||,A|intron_variant|MODIFIER|AC011462.1|ENSG00000255730|transcript|ENST00000540732.3|protein_coding|2/9|c.210+11276G>A||||||	ANN=A	synonymous variant	LOW	ENSG00000077348	transcript		1463	10	0	0.00678887	0.00676582	1
CNTNAP2	rs373599564	7	148267157	7:148267157:G:A	228	1052266	0.00021668		4	268	0.0149254		2	222	0.00900901		69.9121	4.61774e-07	5.12785e-05		41.9473	0.00112998	0.0498387		1.66667	0.693878	1		0	0		ANN=A|intron_variant|MODIFIER|CNTNAP2|ENSG00000174469|transcript|ENST00000361727.8|protein_coding|21/23|c.3475+31G>A||||||	ANN=A	intron variant	MODIFIER	ENSG00000174469	transcript		1458	14		0.00951087	0.00946564	1
ZRANB1	rs200684597	10	124981673	10:124981673:CTATT:C	239	1073002	0.00022274		4	262	0.0152672		0	214	0		69.5899	4.69769e-07	5.20859e-05		0	1	1		inf	0.131062	1		0.0350877	0.0220588		ANN=C|downstream_gene_variant|MODIFIER|CTBP2|ENSG00000175029|transcript|ENST00000309035.11|protein_coding||c.*7841_*7844delAATA|||||2643|,C|intron_variant|MODIFIER|ZRANB1|ENSG00000019995|transcript|ENST00000359653.4|protein_coding|5/8|c.1428-26_1428-23delATTT||||||INFO_REALIGN_3_PRIME	ANN=C	downstream gene variant	MODIFIER	ENSG00000175029	transcript		1382	9	0	0.00647017	0.00644923	1
RABAC1	rs112121204	19	41958676	19:41958676:C:T	236	1063040	0.00022201		4	266	0.0150376		1	222	0.0045045		68.7543	4.9271e-07	5.44565e-05		20.3774	0.0482894	0.619313		3.37405	0.382629	1		0	0.00735294		ANN=T|intron_variant|MODIFIER|RABAC1|ENSG00000105404|transcript|ENST00000222008.11|protein_coding|2/4|c.269+60G>A||||||,T|intron_variant|MODIFIER|AC010616.1|ENSG00000285505|transcript|ENST00000644613.1|nonsense_mediated_decay|23/24|n.*193+60G>A||||||	ANN=T	intron variant	MODIFIER	ENSG00000105404	transcript		1443	15	0	0.0102881	0.0102351	1
OSBPL9	rs141652856	1	51781284	1:51781284:C:T	609	1111982	0.00054767		5	268	0.0186567		2	222	0.00900901		34.6942	4.96473e-07	5.48351e-05		16.5901	0.00682349	0.164617		2.09125	0.464287	1		0	0		ANN=T|synonymous_variant|LOW|OSBPL9|ENSG00000117859|transcript|ENST00000447887.5|protein_coding|16/24|c.1407C>T|p.Gly469Gly|1426/2940|1407/2241|469/746||	ANN=T	synonymous variant	LOW	ENSG00000117859	transcript		1456	17	0	0.0115411	0.0114745	1
DMRTC2	rs374945441	19	41851693	19:41851693:C:CTAGAAA	247	1111902	0.00022214		4	268	0.0149254		1	222	0.0045045		68.1913	5.07914e-07	5.60059e-05		20.3648	0.0483098	0.619469		3.34848	0.383494	1		0	0		ANN=CTAGAAA|3_prime_UTR_variant|MODIFIER|DMRTC2|ENSG00000142025|transcript|ENST00000596827.5|protein_coding|8/8|c.1255_*3dupTAGAAA|||||4|INFO_REALIGN_3_PRIME	ANN=CTAGAAA	3 prime UTR variant	MODIFIER	ENSG00000142025	transcript		1460	13	0	0.00882553	0.00878658	1
TRAPPC3L	rs367981327	6	116511942	6:116511942:G:A	248	1111994	0.00022302		4	268	0.0149254		0	222	0		67.9219	5.1584e-07	5.68184e-05		0	1	1		inf	0.130087	1		0	0		ANN=A|synonymous_variant|LOW|CALHM5|ENSG00000178033|transcript|ENST00000368599.4|protein_coding|1/2|c.246G>A|p.Val82Val|304/9787|246/930|82/309||,A|intron_variant|MODIFIER|TRAPPC3L|ENSG00000173626|transcript|ENST00000368602.4|protein_coding|3/4|c.241-11276C>T||||||	ANN=A	synonymous variant	LOW	ENSG00000178033	transcript		1466	7		0.00475221	0.00474091	1
NPIPA8	rs1455752191	16	18324594	16:18324594:C:G	113	511476	0.00022093		4	268	0.0149254		0	222	0		68.5657	5.2043e-07	5.72983e-05		0	1	1		inf	0.130087	1		0	0		ANN=G|intron_variant|MODIFIER|NPIPA8|ENSG00000214940|transcript|ENST00000525596.5|protein_coding|4/9|c.193-96G>C||||||,G|intron_variant|MODIFIER|AC126755.7|ENSG00000285628|transcript|ENST00000648391.1|pseudogene|16/21|n.3205-96G>C||||||	ANN=G	intron variant	MODIFIER	ENSG00000214940	transcript		1466	4	0	0.00272109	0.00271739	1
RABAC1	rs143231392	19	41958825	19:41958825:C:A	249	1111810	0.00022396		4	268	0.0149254		1	222	0.0045045		67.6379	5.2437e-07	5.76853e-05		20.1995	0.0486937	0.622709		3.34848	0.383494	1		0	0		ANN=A|synonymous_variant|LOW|RABAC1|ENSG00000105404|transcript|ENST00000222008.11|protein_coding|2/5|c.180G>T|p.Leu60Leu|209/750|180/558|60/185||,A|3_prime_UTR_variant|MODIFIER|AC010616.1|ENSG00000285505|transcript|ENST00000644613.1|nonsense_mediated_decay|23/25|n.*104G>T|||||104|,A|non_coding_transcript_exon_variant|MODIFIER|AC010616.1|ENSG00000285505|transcript|ENST00000644613.1|nonsense_mediated_decay|23/25|n.*104G>T||||||	ANN=A	synonymous variant	LOW	ENSG00000105404	transcript		1460	13	0	0.00882553	0.00878658	1
FBLN2	rs61731208	3	13619797	3:13619797:C:T	249	1111314	0.00022406		4	268	0.0149254		1	222	0.0045045		67.6077	5.25295e-07	5.77767e-05		20.1905	0.0487149	0.622841		3.34848	0.383494	1		0	0		ANN=T|synonymous_variant|LOW|FBLN2|ENSG00000163520|transcript|ENST00000404922.8|protein_coding|8/18|c.2121C>T|p.Gly707Gly|2246/4306|2121/3696|707/1231||	ANN=T	synonymous variant	LOW	ENSG00000163520	transcript		1461	12		0.00814664	0.00811346	1
CARD11	rs201188934	7	2912129	7:2912129:C:T	620	1111464	0.00055782		5	268	0.0186567		2	220	0.00909091		34.0624	5.42784e-07	5.95612e-05		16.4375	0.00694584	0.166906		2.07224	0.465682	1		0.00877193	0		ANN=T|intron_variant|MODIFIER|CARD11|ENSG00000198286|transcript|ENST00000396946.8|protein_coding|23/24|c.3144+43G>A||||||	ANN=T	intron variant	MODIFIER	ENSG00000198286	transcript		1451	18		0.0122532	0.0121782	1
PCDH12	-	5	141945390	5:141945390:C:CCTGCTG	565	1005594	0.00056186		5	266	0.018797		2	222	0.00900901		34.0769	5.43094e-07	5.95898e-05		16.171	0.00716923	0.170059		2.10728	0.463156	1		0	0.00735294		ANN=CCTGCTG|disruptive_inframe_insertion|MODERATE|PCDH12|ENSG00000113555|transcript|ENST00000231484.3|protein_coding|4/4|c.3540_3545dupCAGCAG|p.Ser1180_Ser1181dup|4756/6562|3545/3555|1182/1184||	ANN=CCTGCTG	disruptive inframe insertion	MODERATE	ENSG00000113555	transcript		1419	49		0.0333787	0.0328217	1
MAP3K2	rs570843188	2	127317830	2:127317830:C:T	528	946730	0.00055771		5	268	0.0186567		1	220	0.00454545		34.0694	5.44409e-07	5.97127e-05		8.18287	0.115691	1		4.1635	0.229502	1		0.00877193	0		ANN=T|downstream_gene_variant|MODIFIER|RNU6-1147P|ENSG00000200250|transcript|ENST00000363380.1|snRNA||n.*851C>T|||||851|,T|intron_variant|MODIFIER|MAP3K2|ENSG00000169967|transcript|ENST00000344908.9|protein_coding|12/15|c.1195-70G>A||||||,T|intron_variant|MODIFIER|AC068282.1|ENSG00000286145|transcript|ENST00000651019.1|pseudogene|2/4|n.342+15941C>T||||||	ANN=T	downstream gene variant	MODIFIER	ENSG00000200250	transcript		1457	14	0	0.00951734	0.00947205	1
EIF2B1	rs113994006	12	123630396	12:123630396:C:T	252	1112010	0.00022662		4	268	0.0149254		0	222	0		66.8445	5.49138e-07	6.01936e-05		0	1	1		inf	0.130087	1		0	0		ANN=T|splice_donor_variant&intron_variant|HIGH|EIF2B1|ENSG00000111361|transcript|ENST00000424014.7|protein_coding|3/8|c.252+1G>A||||||,T|upstream_gene_variant|MODIFIER|GTF2H3|ENSG00000111358|transcript|ENST00000543341.7|protein_coding||c.-3464C>T|||||3433|;LOF=(EIF2B1|ENSG00000111361|1|1.00)	ANN=T	splice donor variant & intron variant	HIGH	ENSG00000111361	transcript		1468	5	0	0.00339443	0.00338867	1
PRSS36	rs150065221	16	31143451	16:31143451:G:A	255	1110246	0.00022968		4	268	0.0149254		2	222	0.00900901		65.9531	5.78784e-07	6.30649e-05		39.5719	0.00126555	0.0533957		1.66667	0.693878	1		0	0		ANN=A|missense_variant|MODERATE|PRSS36|ENSG00000178226|transcript|ENST00000268281.9|protein_coding|8/15|c.991C>T|p.Pro331Ser|1022/2811|991/2568|331/855||	ANN=A	missense variant	MODERATE	ENSG00000178226	transcript		1458	15	0	0.0101833	0.0101314	1
DRD4	rs745991309	11	640104	11:640104:C:T	212	917152	0.00023115		4	266	0.0150376		2	220	0.00909091		66.0334	5.806e-07	6.3184e-05		39.6806	0.00126177	0.0532714		1.66412	0.694	1		0.00877193	0.00735294		ANN=T|synonymous_variant|LOW|DRD4|ENSG00000069696|transcript|ENST00000176183.6|protein_coding|3/4|c.855C>T|p.Leu285Leu|891/1399|855/1260|285/419||,T|downstream_gene_variant|MODIFIER|DEAF1|ENSG00000177030|transcript|ENST00000382409.3|protein_coding||c.*4446G>A|||||4129|	ANN=T	synonymous variant	LOW	ENSG00000069696	transcript		1403	34	0	0.0236604	0.0233805	1
TMC1	rs180725650	9	72792097	9:72792097:A:G	629	1111706	0.0005658		5	268	0.0186567		1	222	0.0045045		33.5821	5.81491e-07	6.3258e-05		7.99284	0.118235	1		4.20152	0.228301	1		0	0		ANN=G|intron_variant|MODIFIER|TMC1|ENSG00000165091|transcript|ENST00000297784.9|protein_coding|16/23|c.1404+32A>G||||||	ANN=G	intron variant	MODIFIER	ENSG00000165091	transcript		1460	13		0.00882553	0.00878658	1
ENSG00000285505	rs35272495	19	41969513	19:41969513:G:A	257	1112010	0.00023111		4	268	0.0149254		1	222	0.0045045		65.5437	5.93019e-07	6.43411e-05		19.5742	0.0502035	0.63557		3.34848	0.383494	1		0	0		ANN=A|synonymous_variant|LOW|ATP1A3|ENSG00000105409|transcript|ENST00000545399.6|protein_coding|19/23|c.2649C>T|p.Pro883Pro|2843/3628|2649/3081|883/1026||,A|non_coding_transcript_exon_variant|MODIFIER|AC010616.1|ENSG00000285505|transcript|ENST00000644613.1|nonsense_mediated_decay|19/25|n.2610C>T||||||	ANN=A	synonymous variant	LOW	ENSG00000105409	transcript		1460	13	0	0.00882553	0.00878658	1
RPL13	rs258327	16	89562810	16:89562810:A:G	1023351	1023408	0.999944		265	268	0.988806		215	216	0.99537		0.00492011	6.00505e-07	6.5084e-05		0.0119754	0.0121659	0.242535		0.410853	0.632121	1		0.0263158	0		ANN=A|downstream_gene_variant|MODIFIER|SNORD68|ENSG00000200084|transcript|ENST00000363214.1|snoRNA||n.*1293G>A|||||1293|,A|intron_variant|MODIFIER|RPL13|ENSG00000167526|transcript|ENST00000311528.9|protein_coding|5/5|c.478-74G>A||||||	ANN=A	downstream gene variant	MODIFIER	ENSG00000200084	transcript		1439	21	1	0.0143737	0.0156187	0.0835587
ENSG00000255730	rs200242482	19	41410878	19:41410878:C:G	259	1111710	0.00023297		4	268	0.0149254		1	222	0.0045045		65.0199	6.11934e-07	6.62523e-05		19.4177	0.050596	0.638899		3.34848	0.383494	1		0	0		ANN=G|intron_variant|MODIFIER|AC011462.1|ENSG00000255730|transcript|ENST00000540732.3|protein_coding|3/9|c.391-45C>G||||||,G|intron_variant|MODIFIER|BCKDHA|ENSG00000248098|transcript|ENST00000457836.6|protein_coding|2/8|c.223-45C>G||||||	ANN=G	intron variant	MODIFIER	ENSG00000255730	transcript		1461	12	0	0.00814664	0.00811346	1
ENSG00000285505	rs61733017	19	41970487	19:41970487:A:G	261	1112012	0.00023471		4	268	0.0149254		1	222	0.0045045		64.5391	6.29956e-07	6.7963e-05		19.2741	0.0509617	0.641831		3.34848	0.383494	1		0	0		ANN=G|synonymous_variant|LOW|ATP1A3|ENSG00000105409|transcript|ENST00000545399.6|protein_coding|17/23|c.2358T>C|p.Asn786Asn|2552/3628|2358/3081|786/1026||,G|non_coding_transcript_exon_variant|MODIFIER|AC010616.1|ENSG00000285505|transcript|ENST00000644613.1|nonsense_mediated_decay|17/25|n.2319T>C||||||	ANN=G	synonymous variant	LOW	ENSG00000105409	transcript		1458	15	0	0.0101833	0.0101314	1
TTF2	rs146370288	1	117096227	1:117096227:C:T	261	1111986	0.00023472		4	268	0.0149254		0	222	0		64.5376	6.30014e-07	6.79633e-05		0	1	1		inf	0.130087	1		0	0		ANN=T|synonymous_variant|LOW|TTF2|ENSG00000116830|transcript|ENST00000369466.9|protein_coding|20/23|c.3114C>T|p.Thr1038Thr|3135/9439|3114/3489|1038/1162||,T|downstream_gene_variant|MODIFIER|MIR942|ENSG00000215930|transcript|ENST00000401111.1|miRNA||n.*1499C>T|||||1499|	ANN=T	synonymous variant	LOW	ENSG00000116830	transcript		1468	5	0	0.00339443	0.00338867	1
FER1L5	rs776761351	2	96646553	2:96646553:G:A	184	776192	0.00023706		4	268	0.0149254		0	220	0		63.9005	6.65357e-07	7.15302e-05		0	1	1		inf	0.130729	1		0.00877193	0		ANN=A|intron_variant|MODIFIER|FER1L5|ENSG00000249715|transcript|ENST00000641731.1|protein_coding|2/52|c.138+100G>A||||||	ANN=A	intron variant	MODIFIER	ENSG00000249715	transcript		1461	3	1	0.00204778	0.00340715	0.00341238
SPINK6	rs201410311	5	148203199	5:148203199:G:A	217	910696	0.00023828		4	268	0.0149254		2	222	0.00900901		63.5721	6.73666e-07	7.23789e-05		38.1432	0.00136306	0.0567046		1.66667	0.693878	1		0	0		ANN=A|intron_variant|MODIFIER|SPINK6|ENSG00000178172|transcript|ENST00000325630.3|protein_coding|1/3|c.58+45G>A||||||,A|intragenic_variant|MODIFIER|AC011346.1|ENSG00000247199|gene_variant|ENSG00000247199|||n.148203199C>T||||||	ANN=A	intron variant	MODIFIER	ENSG00000178172	transcript		1459	14		0.00950441	0.00945925	1
ENSG00000285505	rs79365977	19	41969400	19:41969400:C:T	266	1111932	0.00023922		4	268	0.0149254		1	222	0.0045045		63.3211	6.78699e-07	7.28748e-05		18.9104	0.0519123	0.649776		3.34848	0.383494	1		0	0		ANN=T|intron_variant|MODIFIER|ATP1A3|ENSG00000105409|transcript|ENST00000545399.6|protein_coding|19/22|c.2727+35G>A||||||,T|intron_variant|MODIFIER|AC010616.1|ENSG00000285505|transcript|ENST00000644613.1|nonsense_mediated_decay|19/24|n.2688+35G>A||||||	ANN=T	intron variant	MODIFIER	ENSG00000105409	transcript		1455	15	0	0.0102041	0.010152	1
CD79A	rs142891058	19	41879714	19:41879714:A:G	164	688320	0.00023826		4	268	0.0149254		1	222	0.0045045		63.5769	6.83153e-07	7.33338e-05		18.9868	0.0518232	0.649032		3.34848	0.383494	1		0	0		ANN=G|upstream_gene_variant|MODIFIER|ARHGEF1|ENSG00000076928|transcript|ENST00000599846.5|protein_coding||c.-3595A>G|||||3470|,G|intron_variant|MODIFIER|CD79A|ENSG00000105369|transcript|ENST00000597454.1|protein_coding|2/2|c.743+61A>G||||||WARNING_TRANSCRIPT_INCOMPLETE	ANN=G	upstream gene variant	MODIFIER	ENSG00000076928	transcript		1460	13	0	0.00882553	0.00878658	1
VCX3A	rs77148209	23	6533831	23:6533831:C:G	484	683820	0.00070779		5	222	0.0202703		3	158	0.0189873		32.5311	6.91234e-07	7.41558e-05		27.3262	0.00021314	0.0154371		1.19048	1	1		0.0526316	0.0955882		ANN=G|missense_variant|MODERATE|VCX3A|ENSG00000169059|transcript|ENST00000381089.7|protein_coding|3/3|c.475G>C|p.Glu159Gln|782/995|475/561|159/186||	ANN=G	missense variant	MODERATE	ENSG00000169059	transcript
PCGF1	rs149582140	2	74506202	2:74506202:C:T	268	1112006	0.00024101		4	268	0.0149254		0	222	0		62.8527	6.98699e-07	7.48976e-05		0	1	1		inf	0.130087	1		0	0		ANN=T|missense_variant|MODERATE|PCGF1|ENSG00000115289|transcript|ENST00000233630.11|protein_coding|4/9|c.403G>A|p.Val135Ile|430/907|403/780|135/259||,T|downstream_gene_variant|MODIFIER|AC005041.3|ENSG00000272183|transcript|ENST00000606287.1|pseudogene||n.*3837C>T|||||3837|,T|downstream_gene_variant|MODIFIER|LBX2-AS1|ENSG00000257702|transcript|ENST00000603175.1|pseudogene||n.*1525C>T|||||1525|	ANN=T	missense variant	MODERATE	ENSG00000115289	transcript		1462	10	1	0.00678887	0.00811346	0.0222401
ARHGEF17	rs78465712	11	73309588	11:73309588:G:C	656	1111822	0.00059002		5	268	0.0186567		1	222	0.0045045		32.2025	7.12624e-07	7.62701e-05		7.66448	0.122967	1		4.20152	0.228301	1		0	0		ANN=C|missense_variant|MODERATE|ARHGEF17|ENSG00000110237|transcript|ENST00000263674.4|protein_coding|1/21|c.950G>C|p.Ser317Thr|1313/8163|950/6192|317/2063||,C|upstream_gene_variant|MODIFIER|AP002761.3|ENSG00000257038|transcript|ENST00000546324.1|pseudogene||n.-227C>G|||||227|	ANN=C	missense variant	MODERATE	ENSG00000110237	transcript		1440	32	1	0.0217244	0.0228158	0.175207
ARID3A	rs78583341	19	966968	19:966968:A:G	103	388442	0.00026516		4	242	0.0165289		1	196	0.00510204		63.3661	7.19226e-07	7.68959e-05		19.3348	0.0511172	0.643126		3.27731	0.385967	1		0.122807	0.102941		ANN=G|intron_variant|MODIFIER|ARID3A|ENSG00000116017|transcript|ENST00000263620.8|protein_coding|7/8|c.1495+100A>G||||||	ANN=G	intron variant	MODIFIER	ENSG00000116017	transcript		1276	26	0	0.0199693	0.0197699	1
FER1L5	rs375541283	2	96660296	2:96660296:G:A	262	1078270	0.00024298		4	268	0.0149254		0	222	0		62.3414	7.22184e-07	7.71785e-05		0	1	1		inf	0.130087	1		0	0		ANN=A|intron_variant|MODIFIER|FER1L5|ENSG00000249715|transcript|ENST00000641731.1|protein_coding|8/52|c.703-45G>A||||||	ANN=A	intron variant	MODIFIER	ENSG00000249715	transcript		1469	3	1	0.00203666	0.00338867	0.00339386
MYO15B	rs936054	17	75605674	17:75605674:G:A	310214	310214	1		266	268	0.992537		221	222	0.995495		0	7.42292e-07	7.91822e-05		0	0.00071512	0.0363521		0.60181	1	1		0	0		ANN=G|intron_variant|MODIFIER|MYO15B|ENSG00000266714|transcript|ENST00000645453.2|protein_coding|20/63|c.4119+53A>G||||||	ANN=G	intron variant	MODIFIER	ENSG00000266714	transcript		1468	2	1	0.00135962	0.00271554	0.00203978
ROBO3	rs192673113	11	124869384	11:124869384:C:G	233	944694	0.00024664		4	266	0.0150376		1	220	0.00454545		61.8852	7.47039e-07	7.9647e-05		18.509	0.053036	0.6588		3.34351	0.383655	1		0.00877193	0.00735294		ANN=G|intron_variant|MODIFIER|ROBO3|ENSG00000154134|transcript|ENST00000397801.6|protein_coding|2/27|c.488-66C>G||||||	ANN=G	intron variant	MODIFIER	ENSG00000154134	transcript		1454	12	0	0.00818554	0.00815204	1
MYH13	rs562695371	17	10315596	17:10315596:A:G	424	686518	0.00061761		5	258	0.0193798		1	220	0.00454545		31.9792	7.47474e-07	7.96725e-05		7.3888	0.127345	1		4.32806	0.22472	1		0.00877193	0.0367647		ANN=G|upstream_gene_variant|MODIFIER|AC005291.1|ENSG00000264067|transcript|ENST00000577743.1|pseudogene||n.-4796A>G|||||4796|,G|intron_variant|MODIFIER|MYH13|ENSG00000006788|transcript|ENST00000252172.9|protein_coding|29/40|c.3984+97T>C||||||,G|intron_variant|MODIFIER|AC005291.2|ENSG00000273388|transcript|ENST00000609088.1|pseudogene|1/1|n.95-1902A>G||||||	ANN=G	upstream gene variant	MODIFIER	ENSG00000264067	transcript		1444	9	1	0.00618982	0.00753672	0.0188029
CACNA1S	rs763069723	1	201044373	1:201044373:C:T	273	1111938	0.00024552		4	268	0.0149254		0	222	0		61.6975	7.51279e-07	8.00502e-05		0	1	1		inf	0.130087	1		0	0		ANN=T|synonymous_variant|LOW|CACNA1S|ENSG00000081248|transcript|ENST00000362061.4|protein_coding|39/44|c.4752G>A|p.Leu1584Leu|4839/6028|4752/5622|1584/1873||	ANN=T	synonymous variant	LOW	ENSG00000081248	transcript		1469	4	0	0.00271555	0.00271186	1
RECQL4	rs368949536	8	144513845	8:144513845:G:C	241	830964	0.00029003		4	228	0.0175439		2	190	0.0105263		61.5533	7.66778e-07	8.16093e-05		36.67	0.00147399	0.0590903		1.67857	0.69305	1		0.140351	0.147059		ANN=C|upstream_gene_variant|MODIFIER|LRRC14|ENSG00000160959|transcript|ENST00000292524.6|protein_coding||c.-4308G>C|||||4147|,C|downstream_gene_variant|MODIFIER|MFSD3|ENSG00000167700|transcript|ENST00000301327.5|protein_coding||c.*2681G>C|||||2632|,C|downstream_gene_variant|MODIFIER|AC084125.4|ENSG00000265393|transcript|ENST00000580385.1|pseudogene||n.*173G>C|||||173|,C|intron_variant|MODIFIER|RECQL4|ENSG00000160957|transcript|ENST00000617875.5|protein_coding|12/20|c.2058+83C>G||||||	ANN=C	upstream gene variant	MODIFIER	ENSG00000160959	transcript		1265	38		0.0291635	0.0287382	1
FAM20C	rs4644190	7	35631	7:35631:G:C	193303	193350	0.999757		258	262	0.984733		218	220	0.990909		0.0156826	7.78957e-07	8.28479e-05		0.0265024	0.00145983	0.0586801		0.591743	0.692707	1		0.00877193	0.0220588		ANN=G|upstream_gene_variant|MODIFIER|AC215522.2|ENSG00000282572|transcript|ENST00000633163.1|pseudogene||n.-174G>C|||||174|,G|upstream_gene_variant|MODIFIER|AC215522.1|ENSG00000273644|transcript|ENST00000615488.1|processed_pseudogene||n.-1401C>G|||||1401|,G|intergenic_region|MODIFIER|AC215522.2-AC215522.1|ENSG00000282572-ENSG00000273644|intergenic_region|ENSG00000282572-ENSG00000273644|||n.35631C>G||||||	ANN=G	upstream gene variant	MODIFIER	ENSG00000282572	transcript		1405	19		0.0132682	0.0241427	1.76201e-12
MXRA8	rs200245401	1	1354175	1:1354175:C:T	276	1111944	0.00024821		4	268	0.0149254		1	222	0.0045045		61.027	7.84079e-07	8.33565e-05		18.2253	0.053803	0.665049		3.34848	0.383494	1		0	0		ANN=T|upstream_gene_variant|MODIFIER|DVL1|ENSG00000107404|transcript|ENST00000378888.10|protein_coding||c.-5110G>A|||||4757|,T|intron_variant|MODIFIER|MXRA8|ENSG00000162576|transcript|ENST00000445648.5|protein_coding|7/9|c.1145+18G>A||||||	ANN=T	upstream gene variant	MODIFIER	ENSG00000107404	transcript		1465	8	0	0.00543109	0.00541634	1
PYROXD1	rs74067192	12	21471179	12:21471179:C:T	549	901118	0.00060924		5	266	0.018797		3	220	0.0136364		31.4249	8.06319e-07	8.5587e-05		22.6781	0.00036228	0.0237115		1.3857	0.734155	1		0.00877193	0.00735294		ANN=T|3_prime_UTR_variant|MODIFIER|PYROXD1|ENSG00000121350|transcript|ENST00000240651.14|protein_coding|12/12|c.*2425C>T|||||2425|,T|intron_variant|MODIFIER|RECQL|ENSG00000004700|transcript|ENST00000421138.6|protein_coding|14/15|c.1668-81G>A||||||	ANN=T	3 prime UTR variant	MODIFIER	ENSG00000121350	transcript		1444	16	1	0.0109514	0.0122444	0.0513138
RGS3	-	9	113484327	9:113484327:C:CA	15	20830	0.00072012		4	82	0.0487805		1	64	0.015625		71.1624	8.13734e-07	8.63591e-05		22.0265	0.0479161	0.616015		3.23077	0.385672	1		0.701754	0.698529		ANN=CA|intron_variant|MODIFIER|RGS3|ENSG00000138835|transcript|ENST00000350696.9|protein_coding|6/24|c.620+117dupA||||||INFO_REALIGN_3_PRIME	ANN=CA	intron variant	MODIFIER	ENSG00000138835	transcript		494	24		0.0454545	0.0798611	5.74466e-10
FES	rs80301810	15	90892852	15:90892852:G:A	277	1097004	0.00025251		4	268	0.0149254		2	222	0.00900901		59.9894	8.38855e-07	8.88249e-05		35.9937	0.00152309	0.0606773		1.66667	0.693878	1		0	0		ANN=A|intron_variant|MODIFIER|FES|ENSG00000182511|transcript|ENST00000328850.8|protein_coding|14/18|c.1826+27G>A||||||	ANN=A	intron variant	MODIFIER	ENSG00000182511	transcript		1456	16	0	0.0108696	0.0108105	1
PARP4	rs2137498561	13	24469191	13:24469191:C:T	137	538568	0.00025438		4	264	0.0151515		0	208	0		60.4639	8.42895e-07	8.91986e-05		0	1	1		inf	0.133992	1		0.0614035	0.0220588		ANN=T|intron_variant|MODIFIER|PARP4|ENSG00000102699|transcript|ENST00000381989.4|protein_coding|16/33|c.2047-81G>A||||||,T|intragenic_variant|MODIFIER|TPTE2P6|ENSG00000205822|gene_variant|ENSG00000205822|||n.24469191C>T||||||	ANN=T	intron variant	MODIFIER	ENSG00000102699	transcript		1380	15	0	0.0107527	0.0106949	1
CEACAM7	rs113395236	19	41686940	19:41686940:T:C	280	1107306	0.00025287		4	268	0.0149254		1	222	0.0045045		59.904	8.43271e-07	8.92307e-05		17.8899	0.0547806	0.672657		3.34848	0.383494	1		0	0		ANN=C|missense_variant|MODERATE|CEACAM7|ENSG00000007306|transcript|ENST00000006724.7|protein_coding|2/5|c.346A>G|p.Asn116Asp|548/2489|346/798|116/265||	ANN=C	missense variant	MODERATE	ENSG00000007306	transcript		1457	16	0	0.0108622	0.0108032	1
SEM1	rs190186367	7	96673787	7:96673787:T:C	87	349818	0.0002487		4	268	0.0149254		0	222	0		60.9075	8.51625e-07	9.00447e-05		0	1	1		inf	0.130087	1		0	0		ANN=C|intragenic_variant|MODIFIER|SEM1|ENSG00000127922|gene_variant|ENSG00000127922|||n.96673787A>G||||||	ANN=C	intragenic variant	MODIFIER	ENSG00000127922	gene_variant		1469	4		0.00271555	0.00271186	1
PFKP	rs11251280	10	2501877	10:2501877:A:C	0	86	0		42	230	0.182609		24	202	0.118812		inf	8.85636e-07	9.31179e-05		inf	0.00023796	0.0167211		1.65691	0.0811202	1		0.0877193	0.147059		ANN=C|downstream_gene_variant|MODIFIER|AL713851.2|ENSG00000237500|transcript|ENST00000431209.1|pseudogene||n.*1307A>C|||||1307|,C|non_coding_transcript_exon_variant|MODIFIER|LINC02645|ENSG00000234170|transcript|ENST00000655634.1|pseudogene|1/2|n.301T>G||||||,C|non_coding_transcript_exon_variant|MODIFIER|AL713851.1|ENSG00000235281|transcript|ENST00000664280.1|pseudogene|1/3|n.278A>C||||||	ANN=C	downstream gene variant	MODIFIER	ENSG00000237500	transcript		1027	215	57	0.165512	0.221198	1.25793e-15
MUC21	rs77947051	6	30987383	6:30987383:G:A	249	940988	0.00026462		4	260	0.0153846		2	212	0.00943396		59.0323	8.98314e-07	9.43779e-05		35.9816	0.00152682	0.0607936		1.64062	0.695236	1		0.0438596	0.0367647		ANN=A|missense_variant|MODERATE|MUC21|ENSG00000204544|transcript|ENST00000376296.3|protein_coding|2/3|c.1208G>A|p.Ser403Asn|1449/3651|1208/1701|403/566||	ANN=A	missense variant	MODERATE	ENSG00000204544	transcript		1385	30		0.0212014	0.0209767	1
ZDHHC9	rs751378024	23	129812903	23:129812903:C:T	92	328156	0.00028035		4	242	0.0165289		0	167	0		59.9313	9.05925e-07	9.51286e-05		0	1	1		inf	0.148526	1		0.00877193	0		ANN=T|intron_variant|MODIFIER|ZDHHC9|ENSG00000188706|transcript|ENST00000357166.11|protein_coding|7/10|c.675-83G>A||||||	ANN=T	intron variant	MODIFIER	ENSG00000188706	transcript
RABAC1	rs113861226	19	41957200	19:41957200:C:T	196	754422	0.0002598		4	266	0.0150376		1	222	0.0045045		58.7495	9.24281e-07	9.69065e-05		17.4122	0.056321	0.684486		3.37405	0.382629	1		0	0.00735294		ANN=T|intron_variant|MODIFIER|RABAC1|ENSG00000105404|transcript|ENST00000222008.11|protein_coding|3/4|c.368-81G>A||||||,T|intron_variant|MODIFIER|AC010616.1|ENSG00000285505|transcript|ENST00000644613.1|nonsense_mediated_decay|24/24|n.*292-266G>A||||||	ANN=T	intron variant	MODIFIER	ENSG00000105404	transcript		1451	15	0	0.0102319	0.0101796	1
DCAF15	rs558854075	19	13959970	19:13959970:A:AC	289	1111204	0.00026008		4	268	0.0149254		1	222	0.0045045		58.2424	9.41207e-07	9.85291e-05		17.3936	0.0562924	0.684233		3.34848	0.383494	1		0	0		ANN=AC|splice_region_variant&intron_variant|LOW|DCAF15|ENSG00000132017|transcript|ENST00000254337.10|protein_coding|9/12|c.1441-9dupC||||||INFO_REALIGN_3_PRIME,AC|downstream_gene_variant|MODIFIER|RFX1|ENSG00000132005|transcript|ENST00000254325.9|protein_coding||c.*2724dupG|||||1559|	ANN=AC	splice region variant & intron variant	LOW	ENSG00000132017	transcript		1464	8	1	0.00543109	0.00676582	0.0152076
TNS1	rs766034093	2	217814890	2:217814890:C:T	287	1097520	0.0002615		4	268	0.0149254		0	222	0		57.9259	9.61867e-07	0.00010055		0	1	1		inf	0.130087	1		0	0		ANN=T|intron_variant|MODIFIER|TNS1|ENSG00000079308|transcript|ENST00000646520.1|protein_coding|25/32|c.4792+22G>A||||||	ANN=T	intron variant	MODIFIER	ENSG00000079308	transcript		1468	5	0	0.00339443	0.00338867	1
SF1	rs561158	11	64768377	11:64768377:C:T	802623	802676	0.999934		263	266	0.988722		219	220	0.995455		0.00578894	9.83605e-07	0.00010271		0.0144613	0.01469	0.276121		0.400304	0.630193	1		0.00877193	0.00735294		ANN=C|intron_variant|MODIFIER|SF1|ENSG00000168066|transcript|ENST00000377387.5|protein_coding|8/12|c.1263-91A>G||||||	ANN=C	intron variant	MODIFIER	ENSG00000168066	transcript		1415	20	5	0.0138889	0.0206163	1.36752e-07
SH3BGRL2	rs6926093	6	79631603	6:79631603:C:G	734236	734284	0.999935		265	268	0.988806		221	222	0.995495		0.00577471	9.87206e-07	0.00010305		0.0144477	0.0147035	0.276294		0.399698	0.630096	1		0	0		ANN=C|intron_variant|MODIFIER|SH3BGRL2|ENSG00000198478|transcript|ENST00000369838.6|protein_coding|1/3|c.45+97G>C||||||	ANN=C	intron variant	MODIFIER	ENSG00000198478	transcript		1462	4		0.00272665	0.00408162	0.00510898
RYR3	rs1429754	15	33771842	15:33771842:T:C	557028	557064	0.999935		265	268	0.988806		217	218	0.995413		0.00570887	9.92002e-07	0.00010351		0.0140244	0.0143728	0.272115		0.407066	0.63141	1		0.0175439	0		ANN=T|intron_variant|MODIFIER|RYR3|ENSG00000198838|transcript|ENST00000622037.1|protein_coding|62/104|c.8817-78C>T||||||	ANN=T	intron variant	MODIFIER	ENSG00000198838	transcript		1459	10	0	0.00680735	0.00678418	1
SPINK2	rs1553896007	4	56821765	4:56821765:G:GGGAAGGGGCGGGGGAAGGGGCGGA	551	865382	0.00063671		5	268	0.0186567		1	218	0.00458716		29.8397	1.03644e-06	0.00010788		7.23302	0.129843	1		4.12548	0.230768	1		0.0175439	0		ANN=GGGAAGGGGCGGGGGAAGGGGCGGA|upstream_gene_variant|MODIFIER|SPINK2|ENSG00000128040|transcript|ENST00000506738.6|protein_coding||c.-104_-103insTCCGCCCCTTCCCCCGCCCCTTCC|||||65|,GGGAAGGGGCGGGGGAAGGGGCGGA|upstream_gene_variant|MODIFIER|AC022483.2|ENSG00000251799|transcript|ENST00000515990.1|misc_RNA||n.-3452_-3451insTCCGCCCCTTCCCCCGCCCCTTCC|||||3452|,GGGAAGGGGCGGGGGAAGGGGCGGA|intergenic_region|MODIFIER|SPINK2-REST|ENSG00000128040-ENSG00000084093|intergenic_region|ENSG00000128040-ENSG00000084093|||n.56821765_56821766insGGAAGGGGCGGGGGAAGGGGCGGA||||||	ANN=GGGAAGGGGCGGGGGAAGGGGCGGA	upstream gene variant	MODIFIER	ENSG00000128040	transcript		1436	20		0.0137363	0.0136419	1
ZSCAN5A	rs111769787	19	56224643	19:56224643:A:G	295	1064112	0.00027723		4	258	0.0155039		1	216	0.00462963		56.7899	1.04053e-06	0.00010827		16.7728	0.0583166	0.700786		3.38583	0.382207	1		0.0263158	0.0367647		ANN=G|intron_variant|MODIFIER|ZSCAN5A|ENSG00000131848|transcript|ENST00000391713.5|protein_coding|2/4|c.384+20T>C||||||	ANN=G	intron variant	MODIFIER	ENSG00000131848	transcript		1395	30	1	0.0210379	0.0221886	0.161264
NLRP13	rs74875896	19	55910474	19:55910474:T:C	234	878324	0.00026642		4	268	0.0149254		0	222	0		56.8564	1.04307e-06	0.00010851		0	1	1		inf	0.130087	1		0	0		ANN=C|intron_variant|MODIFIER|NLRP13|ENSG00000173572|transcript|ENST00000342929.3|protein_coding|6/10|c.2282+89A>G||||||	ANN=C	intron variant	MODIFIER	ENSG00000173572	transcript		1462	6	0	0.00408719	0.00407884	1
ANGPT1	rs10088493	8	107252045	8:107252045:A:G	701	1097576	0.00063868		5	268	0.0186567		1	222	0.0045045		29.7477	1.04636e-06	0.0001088		7.08022	0.132396	1		4.20152	0.228301	1		0	0		ANN=G|intron_variant|MODIFIER|ANGPT1|ENSG00000154188|transcript|ENST00000517746.6|protein_coding|8/8|c.1337-30T>C||||||	ANN=G	intron variant	MODIFIER	ENSG00000154188	transcript		1450	23		0.0156144	0.0154925	1
DDX19B	rs74024202	16	70333140	16:70333140:C:T	279	1044404	0.00026714		4	268	0.0149254		0	222	0		56.7028	1.0473e-06	0.00010887		0	1	1		inf	0.130087	1		0	0		ANN=T|synonymous_variant|LOW|DDX19B|ENSG00000157349|transcript|ENST00000563206.5|protein_coding|11/12|c.1374C>T|p.Asn458Asn|1443/1765|1374/1455|458/484||,T|intron_variant|MODIFIER|AC012184.2|ENSG00000260537|transcript|ENST00000443119.7|protein_coding|3/11|c.160+18185C>T||||||,T|intron_variant|MODIFIER|AC012184.3|ENSG00000261777|transcript|ENST00000666089.1|pseudogene|3/3|n.909+680G>A||||||	ANN=T	synonymous variant	LOW	ENSG00000157349	transcript		1454	7	1	0.00478796	0.006137	0.0122719
KDM4C	rs818883	9	7016001	9:7016001:G:T	634076	634078	0.999997		266	268	0.992537		222	222	1		0.00041951	1.06636e-06	0.00011073		inf	1	1		0	0.503393	1		0	0		ANN=G|intron_variant|MODIFIER|KDM4C|ENSG00000107077|transcript|ENST00000381309.7|protein_coding|15/21|c.2259+72T>G||||||	ANN=G	intron variant	MODIFIER	ENSG00000107077	transcript		1464	9		0.00610998	0.00609131	1
FUT11	rs5017445	10	73773128	10:73773128:A:C	39	148272	0.00026303		4	260	0.0153846		0	216	0		59.3882	1.07292e-06	0.00011137		0	1	1		inf	0.12984	1		0.0263158	0.0367647		ANN=C|upstream_gene_variant|MODIFIER|AC022400.9|ENSG00000279689|transcript|ENST00000623453.1|TEC||n.-266T>G|||||266|,C|downstream_gene_variant|MODIFIER|SEC24C|ENSG00000176986|transcript|ENST00000339365.2|protein_coding||c.*2033A>C|||||967|,C|intron_variant|MODIFIER|FUT11|ENSG00000196968|transcript|ENST00000372841.8|protein_coding|1/2|c.709-62A>C||||||	ANN=C	upstream gene variant	MODIFIER	ENSG00000279689	transcript		1397	16	0	0.0113234	0.0112593	1
ADRB1	rs1002068782	10	114044171	10:114044171:C:G	270	998998	0.00027027		4	268	0.0149254		0	222	0		56.0453	1.09782e-06	0.00011377		0	1	1		inf	0.130087	1		0	0		ANN=G|synonymous_variant|LOW|ADRB1|ENSG00000043591|transcript|ENST00000369295.4|protein_coding|1/1|c.39C>G|p.Pro13Pro|306/3039|39/1434|13/477||	ANN=G	synonymous variant	LOW	ENSG00000043591	transcript		1467	5	0	0.00339674	0.00339097	1
ADAM8	rs373473389	10	133274276	10:133274276:G:A	289	1059972	0.00027265		4	268	0.0149254		0	222	0		55.5564	1.13374e-06	0.00011722		0	1	1		inf	0.130087	1		0	0		ANN=A|downstream_gene_variant|MODIFIER|TUBGCP2|ENSG00000130640|transcript|ENST00000543663.5|protein_coding||c.*5490C>T|||||4354|,A|intron_variant|MODIFIER|ADAM8|ENSG00000151651|transcript|ENST00000445355.8|protein_coding|2/22|c.151-41C>T||||||	ANN=A	downstream gene variant	MODIFIER	ENSG00000130640	transcript		1463	9	1	0.00610998	0.00743987	0.0185618
GCN1	rs200502780	12	120177538	12:120177538:C:T	303	1107142	0.00027368		4	268	0.0149254		0	222	0		55.3475	1.14893e-06	0.00011873		0	1	1		inf	0.130087	1		0	0		ANN=T|synonymous_variant|LOW|GCN1|ENSG00000089154|transcript|ENST00000300648.7|protein_coding|9/58|c.747G>A|p.Leu249Leu|765/8681|747/8016|249/2671||	ANN=T	synonymous variant	LOW	ENSG00000089154	transcript		1454	18	1	0.01222	0.0134856	0.0628617
LCE6A	rs60975817	1	152843810	1:152843810:A:C	692	1048454	0.00066002		5	268	0.0186567		2	222	0.00900901		28.7853	1.22777e-06	0.00012595		13.7646	0.00974397	0.208993		2.09125	0.464287	1		0	0		ANN=C|3_prime_UTR_variant|MODIFIER|LCE6A|ENSG00000235942|transcript|ENST00000431011.3|protein_coding|2/2|c.*47A>C|||||47|	ANN=C	3 prime UTR variant	MODIFIER	ENSG00000235942	transcript		1451	21	1	0.0142566	0.0154925	0.082902
HDAC2	rs200492163	6	113943274	6:113943274:G:A	214	770140	0.00027787		4	268	0.0149254		0	222	0		54.5119	1.23605e-06	0.00012673		0	1	1		inf	0.130087	1		0	0		ANN=A|intron_variant|MODIFIER|HDAC2|ENSG00000196591|transcript|ENST00000519065.6|protein_coding|12/13|c.1378+77C>T||||||	ANN=A	intron variant	MODIFIER	ENSG00000196591	transcript		1464	4		0.0027248	0.00272108	1
CFHR1	rs1694447	1	196830719	1:196830719:G:C	699	1056102	0.00066187		5	268	0.0186567		2	222	0.00900901		28.7049	1.2443e-06	0.0001275		13.7261	0.00979561	0.209723		2.09125	0.464287	1		0	0		ANN=C|intron_variant|MODIFIER|CFHR1|ENSG00000244414|transcript|ENST00000320493.9|protein_coding|5/5|c.790+37G>C||||||	ANN=C	intron variant	MODIFIER	ENSG00000244414	transcript		1456	9	5	0.00612245	0.0128416	3.96738e-10
GOLGA6L7	rs1206234832	15	28843503	15:28843503:G:A	57	196590	0.00028994		4	250	0.016		2	196	0.0102041		56.0642	1.25216e-06	0.00012822		35.5458	0.00162673	0.0629776		1.57724	0.699135	1		0.114035	0.0661765		ANN=A|intron_variant|MODIFIER|PDCD6IPP2|ENSG00000261377|transcript|ENST00000566178.5|processed_transcript|3/4|n.379-3236G>A||||||,A|intron_variant|MODIFIER|GOLGA6L7|ENSG00000261649|transcript|ENST00000567390.6|protein_coding|8/8|c.664-63C>T||||||	ANN=A	intron variant	MODIFIER	ENSG00000261377	transcript		1321	33	0	0.0243722	0.0240752	1
EPN3	rs113914602	17	50541814	17:50541814:G:A	738	1111428	0.00066401		5	268	0.0186567		2	222	0.00900901		28.6122	1.26264e-06	0.00012923		13.6818	0.00985404	0.210639		2.09125	0.464287	1		0	0		ANN=A|upstream_gene_variant|MODIFIER|AC021491.2|ENSG00000250286|transcript|ENST00000654456.1|pseudogene||n.-3053C>T|||||3053|,A|intron_variant|MODIFIER|EPN3|ENSG00000049283|transcript|ENST00000268933.8|protein_coding|9/9|c.1586-30G>A||||||	ANN=A	upstream gene variant	MODIFIER	ENSG00000250286	transcript		1450	23	0	0.0156144	0.0154925	1
PCLO	rs77721383	7	83155516	7:83155516:C:G	637	959256	0.00066406		5	268	0.0186567		2	222	0.00900901		28.6102	1.26688e-06	0.00012965		13.6809	0.00986107	0.210759		2.09125	0.464287	1		0	0		ANN=G|missense_variant|MODERATE|PCLO|ENSG00000186472|transcript|ENST00000333891.14|protein_coding|2/25|c.1125G>C|p.Gln375His|1417/20284|1125/15429|375/5142||	ANN=G	missense variant	MODERATE	ENSG00000186472	transcript		1454	19		0.0128988	0.0128157	1
SH3PXD2A	rs10883929	10	103855347	10:103855347:G:C	789109	789166	0.999928		265	268	0.988806		218	220	0.990909		0.00638061	1.30506e-06	0.00013325		0.00787344	0.00013091	0.0107052		0.810398	1	1		0.00877193	0		ANN=G|5_prime_UTR_variant|MODIFIER|SH3PXD2A|ENSG00000107957|transcript|ENST00000369774.8|protein_coding|1/15|c.-81G>C|||||81|WARNING_REF_DOES_NOT_MATCH_GENOME	ANN=G	5 prime UTR variant	MODIFIER	ENSG00000107957	transcript		1447	19	1	0.0129516	0.0142125	0.0695425
AFF1	rs342464	4	87135773	4:87135773:A:G	1065619	1065624	0.999995		266	268	0.992537		221	222	0.995495		0.00062405	1.32153e-06	0.00013491		0.00103696	0.00124906	0.0528551		0.60181	1	1		0	0		ANN=A|3_prime_UTR_variant|MODIFIER|AFF1|ENSG00000172493|transcript|ENST00000395146.8|protein_coding|21/21|c.*72G>A|||||72|WARNING_REF_DOES_NOT_MATCH_GENOME	ANN=A	3 prime UTR variant	MODIFIER	ENSG00000172493	transcript		1463	9		0.00611413	0.00609544	1
RPS19	rs7255488	19	41860730	19:41860730:C:T	264	930234	0.0002838		4	268	0.0149254		1	222	0.0045045		53.3729	1.3319e-06	0.00013588		15.9394	0.0612852	0.724867		3.34848	0.383494	1		0	0		ANN=T|intron_variant|MODIFIER|RPS19|ENSG00000105372|transcript|ENST00000593863.5|protein_coding|1/5|c.1-45C>T||||||	ANN=T	intron variant	MODIFIER	ENSG00000105372	transcript		1458	14	0	0.00951087	0.00946564	1
ALOX12	rs148602792	17	6998570	17:6998570:A:C	317	1111844	0.00028511		4	268	0.0149254		1	222	0.0045045		53.1272	1.34811e-06	0.00013734		15.866	0.0615233	0.726598		3.34848	0.383494	1		0	0		ANN=C|missense_variant|MODERATE|ALOX12|ENSG00000108839|transcript|ENST00000251535.11|protein_coding|3/14|c.399A>C|p.Lys133Asn|468/2392|399/1992|133/663||,C|upstream_gene_variant|MODIFIER|AC040977.1|ENSG00000262089|transcript|ENST00000573222.1|pseudogene||n.-3381T>G|||||3381|,C|intron_variant|MODIFIER|AC040977.2|ENSG00000267047|transcript|ENST00000572547.1|pseudogene|3/3|n.451+11226T>G||||||,C|intragenic_variant|MODIFIER|ALOX12-AS1|ENSG00000215067|gene_variant|ENSG00000215067|||n.6998570T>G||||||	ANN=C	missense variant	MODERATE	ENSG00000108839	transcript		1464	9	0	0.00610998	0.00609131	1
ZNF235	rs763029522	19	44267223	19:44267223:C:T	49	176202	0.00027809		4	266	0.0150376		1	222	0.0045045		54.8849	1.39438e-06	0.00014174		16.2668	0.0610236	0.722472		3.37405	0.382629	1		0	0.00735294		ANN=T|intron_variant|MODIFIER|ZNF233|ENSG00000159915|transcript|ENST00000391958.6|protein_coding|4/4|c.238+262C>T||||||,T|intragenic_variant|MODIFIER|ZNF235|ENSG00000159917|gene_variant|ENSG00000159917|||n.44267223G>A||||||	ANN=T	intron variant	MODIFIER	ENSG00000159915	transcript		1461	8	0	0.00544588	0.00543105	1
BSCL2	rs564980539	11	62690766	11:62690766:A:T	321	1111970	0.00028868		4	268	0.0149254		0	222	0		52.4709	1.4152e-06	0.00014374		0	1	1		inf	0.130087	1		0	0		ANN=T|upstream_gene_variant|MODIFIER|LRRN4CL|ENSG00000177363|transcript|ENST00000317449.5|protein_coding||c.-1345T>A|||||1236|,T|intron_variant|MODIFIER|BSCL2|ENSG00000168000|transcript|ENST00000405837.5|protein_coding|10/11|c.1159+21T>A||||||,T|intron_variant|MODIFIER|HNRNPUL2-BSCL2|ENSG00000234857|transcript|ENST00000403734.2|nonsense_mediated_decay|22/23|n.*1204+21T>A||||||	ANN=T	upstream gene variant	MODIFIER	ENSG00000177363	transcript		1469	4	0	0.00271555	0.00271186	1
C8orf82	rs2721145	8	144528668	8:144528668:T:C	72	242246	0.00029722		4	256	0.015625		1	208	0.00480769		53.3893	1.46597e-06	0.00014857		16.2489	0.0607396	0.720349		3.28571	0.385712	1		0.0614035	0.0441176		ANN=C|upstream_gene_variant|MODIFIER|LRRC24|ENSG00000254402|transcript|ENST00000529415.7|protein_coding||c.-1768A>G|||||1635|,C|upstream_gene_variant|MODIFIER|C8orf82|ENSG00000213563|transcript|ENST00000532827.1|protein_coding||c.-113A>G|||||112|WARNING_TRANSCRIPT_NO_START_CODON,C|downstream_gene_variant|MODIFIER|LRRC14|ENSG00000160959|transcript|ENST00000292524.6|protein_coding||c.*7190T>C|||||3496|,C|downstream_gene_variant|MODIFIER|ARHGAP39|ENSG00000147799|transcript|ENST00000377307.6|protein_coding||c.*1754A>G|||||511|,C|intragenic_variant|MODIFIER|C8orf82|ENSG00000213563|gene_variant|ENSG00000213563|||n.144528668A>G||||||	ANN=C	upstream gene variant	MODIFIER	ENSG00000254402	transcript		1349	25		0.0180115	0.0374554	1.15806e-19
TSPEAR	rs7510513	21	44579756	21:44579756:A:C	761	1108996	0.00068621		5	268	0.0186567		1	220	0.00454545		27.6861	1.48015e-06	0.00014996		6.64972	0.140325	1		4.1635	0.229502	1		0.00877193	0		ANN=C|3_prime_UTR_variant|MODIFIER|KRTAP10-5|ENSG00000241123|transcript|ENST00000400372.1|protein_coding|1/1|c.*7T>G|||||7|,C|downstream_gene_variant|MODIFIER|KRTAP10-4|ENSG00000215454|transcript|ENST00000400374.4|protein_coding||c.*4792A>C|||||4385|,C|intron_variant|MODIFIER|TSPEAR|ENSG00000175894|transcript|ENST00000323084.9|protein_coding|1/11|c.83-11751T>G||||||,C|intragenic_variant|MODIFIER|KRTAP10-4|ENSG00000215454|gene_variant|ENSG00000215454|||n.44579756A>C||||||	ANN=C	3 prime UTR variant	MODIFIER	ENSG00000241123	transcript		1440	31	0	0.0210741	0.020852	1
EME2	rs200988728	16	1773330	16:1773330:G:A	737	1072364	0.00068727		5	268	0.0186567		1	222	0.0045045		27.6433	1.49217e-06	0.00015109		6.57936	0.141713	1		4.20152	0.228301	1		0	0		ANN=A|missense_variant|MODERATE|EME2|ENSG00000197774|transcript|ENST00000568449.6|protein_coding|1/8|c.103G>A|p.Asp35Asn|521/5955|103/1140|35/379||,A|upstream_gene_variant|MODIFIER|NME3|ENSG00000103024|transcript|ENST00000219302.7|protein_coding||c.-1796C>T|||||1600|,A|upstream_gene_variant|MODIFIER|MRPS34|ENSG00000074071|transcript|ENST00000177742.7|protein_coding||c.-211C>T|||||180|,A|downstream_gene_variant|MODIFIER|SPSB3|ENSG00000162032|transcript|ENST00000301717.8|protein_coding||c.*3767C>T|||||3419|,A|downstream_gene_variant|MODIFIER|MAPK8IP3|ENSG00000138834|transcript|ENST00000673691.1|protein_coding||c.*4506G>A|||||3013|	ANN=A	missense variant	MODERATE	ENSG00000197774	transcript		1463	10	0	0.00678887	0.00676582	1
CFH	rs428060	1	196737070	1:196737070:C:T	627	907666	0.00069078		5	268	0.0186567		1	222	0.0045045		27.5025	1.53466e-06	0.00015511		6.54585	0.142413	1		4.20152	0.228301	1		0	0		ANN=T|intron_variant|MODIFIER|CFH|ENSG00000000971|transcript|ENST00000367429.9|protein_coding|16/21|c.2596+64C>T||||||	ANN=T	intron variant	MODIFIER	ENSG00000000971	transcript		1449	20	1	0.0136054	0.014854	0.0760996
NBPF26	rs148664595	1	120840258	1:120840258:A:T	332	957962	0.00034657		4	230	0.0173913		1	186	0.00537634		51.0518	1.58454e-06	0.00015974		15.5915	0.0626148	0.73549		3.27434	0.386017	1		0.166667	0.139706		ANN=T|intron_variant|MODIFIER|NBPF26|ENSG00000273136|transcript|ENST00000620612.5|protein_coding|29/29|c.4104-92A>T||||||	ANN=T	intron variant	MODIFIER	ENSG00000273136	transcript		1214	6	7	0.00488998	0.0161671	9.91693e-15
TCF12	rs138329176	15	57197722	15:57197722:A:G	331	1101776	0.00030042		4	266	0.0150376		1	222	0.0045045		50.8035	1.60601e-06	0.00016172		15.0571	0.0647103	0.752387		3.37405	0.382629	1		0	0.00735294		ANN=G|intron_variant|MODIFIER|TCF12|ENSG00000140262|transcript|ENST00000333725.9|protein_coding|7/20|c.527-51A>G||||||	ANN=G	intron variant	MODIFIER	ENSG00000140262	transcript		1453	17	0	0.0115646	0.0114978	1
MCM3AP	rs183310469	21	46235484	21:46235484:C:G	688	973122	0.000707		5	266	0.018797		0	222	0		27.077	1.65243e-06	0.00016558		0	1	1		inf	0.0663014	1		0	0.00735294		ANN=G|intron_variant|MODIFIER|MCM3AP|ENSG00000160294|transcript|ENST00000291688.6|protein_coding|27/27|c.5785-58G>C||||||,G|intron_variant|MODIFIER|MCM3AP-AS1|ENSG00000215424|transcript|ENST00000664725.1|pseudogene|1/3|n.39-740C>G||||||	ANN=G	intron variant	MODIFIER	ENSG00000160294	transcript		1459	9	0	0.00613079	0.006112	1
HMMR	rs146791423	5	163475458	5:163475458:G:T	325	1080550	0.00030077		4	268	0.0149254		2	222	0.00900901		50.3601	1.6628e-06	0.00016649		30.2161	0.00214244	0.0760604		1.66667	0.693878	1		0	0		ANN=T|stop_gained&splice_region_variant|HIGH|HMMR|ENSG00000072571|transcript|ENST00000393915.9|protein_coding|11/18|c.1054G>T|p.Glu352*|1115/3016|1054/2178|352/725||;LOF=(HMMR|ENSG00000072571|1|1.00);NMD=(HMMR|ENSG00000072571|1|1.00)	ANN=T	stop gained & splice region variant	HIGH	ENSG00000072571	transcript		1453	20		0.0135777	0.0134856	1
ZNF888	rs59967102	19	52915180	19:52915180:A:G	313	1006916	0.00031085		4	260	0.0153846		0	206	0		50.2498	1.68102e-06	0.00016817		0	1	1		inf	0.133483	1		0.0701754	0.0294118		ANN=G|intron_variant|MODIFIER|ZNF888|ENSG00000213793|transcript|ENST00000638862.1|protein_coding|4/4|c.142+16T>C||||||	ANN=G	intron variant	MODIFIER	ENSG00000213793	transcript		1391	0	9	0	0.0127745	3.35333e-24
CCHCR1	rs372158582	6	31157413	6:31157413:CT:C	336	1111984	0.00030216		4	268	0.0149254		0	222	0		50.1284	1.69161e-06	0.00016918		0	1	1		inf	0.130087	1		0	0		ANN=C|frameshift_variant|HIGH|CCHCR1|ENSG00000204536|transcript|ENST00000396268.7|protein_coding|1/18|c.187delA|p.Ser63fs|376/2958|187/2616|63/871||,C|upstream_gene_variant|MODIFIER|TCF19|ENSG00000137310|transcript|ENST00000376255.4|protein_coding||c.-1636delT|||||1133|;LOF=(CCHCR1|ENSG00000204536|1|1.00)	ANN=C	frameshift variant	HIGH	ENSG00000204536	transcript		1463	10		0.00678887	0.00676582	1
C8orf82	rs2721143	8	144527887	8:144527887:T:C	740	1034994	0.00071498		5	266	0.018797		1	222	0.0045045		26.7747	1.74224e-06	0.00017384		6.32417	0.146986	1		4.23372	0.227328	1		0	0.00735294		ANN=C|upstream_gene_variant|MODIFIER|LRRC24|ENSG00000254402|transcript|ENST00000529415.7|protein_coding||c.-987A>G|||||854|,C|downstream_gene_variant|MODIFIER|LRRC14|ENSG00000160959|transcript|ENST00000292524.6|protein_coding||c.*6409T>C|||||2715|,C|downstream_gene_variant|MODIFIER|ARHGAP39|ENSG00000147799|transcript|ENST00000377307.6|protein_coding||c.*2535A>G|||||1292|,C|intron_variant|MODIFIER|C8orf82|ENSG00000213563|transcript|ENST00000532827.1|protein_coding|2/2|c.338-100A>G||||||WARNING_TRANSCRIPT_NO_START_CODON	ANN=C	upstream gene variant	MODIFIER	ENSG00000254402	transcript		1430	34		0.0231608	0.0282011	0.00014373
PRSS35	rs34790062	6	83523633	6:83523633:C:A	793	1111976	0.00071315		5	268	0.0186567		0	222	0		26.6395	1.78248e-06	0.00017753		0	1	1		inf	0.0667357	1		0	0		ANN=A|synonymous_variant|LOW|PRSS35|ENSG00000146250|transcript|ENST00000369700.4|protein_coding|2/2|c.192C>A|p.Ile64Ile|373/2444|192/1242|64/413||	ANN=A	synonymous variant	LOW	ENSG00000146250	transcript		1463	10		0.00678887	0.00676582	1
ADAM8	rs558767453	10	133270302	10:133270302:G:A	335	1071570	0.00031263		4	264	0.0151515		0	218	0		49.1956	1.8225e-06	0.00018112		0	1	1		inf	0.130284	1		0.0175439	0.0147059		ANN=A|intron_variant|MODIFIER|ADAM8|ENSG00000151651|transcript|ENST00000445355.8|protein_coding|16/22|c.1785+58C>T||||||	ANN=A	intron variant	MODIFIER	ENSG00000151651	transcript		1450	8	1	0.00548321	0.00683052	0.0153528
C2CD3	rs1095423	11	74085638	11:74085638:T:C	346	1111984	0.00031116		4	268	0.0149254		0	222	0		48.6792	1.89694e-06	0.00018797		0	1	1		inf	0.130087	1		0	0		ANN=C|missense_variant|MODERATE|C2CD3|ENSG00000168014|transcript|ENST00000334126.11|protein_coding|21/33|c.3890A>G|p.Tyr1297Cys|4117/7960|3890/7062|1297/2353||	ANN=C	missense variant	MODERATE	ENSG00000168014	transcript		1454	19	0	0.0128988	0.0128157	1
KCNT1	rs1554770827	9	135757005	9:135757005:C:CCCCCACCCTCTCCCATCT	378	487926	0.00077471		5	250	0.02		2	208	0.00961538		26.3226	1.93304e-06	0.00019122		12.5224	0.0117072	0.236293		2.10204	0.463403	1		0.0614035	0.0661765		ANN=CCCCCACCCTCTCCCATCT|intron_variant|MODIFIER|KCNT1|ENSG00000107147|transcript|ENST00000487664.5|protein_coding|7/31|c.600+86_600+87insCATCTCCCCACCCTCTCC||||||INFO_REALIGN_3_PRIME	ANN=CCCCCACCCTCTCCCATCT	intron variant	MODIFIER	ENSG00000107147	transcript		1302	79		0.0571635	0.0568931	1
CTRB1	rs8061550	16	75224738	16:75224738:G:C	350	1111840	0.00031479		4	268	0.0149254		2	222	0.00900901		48.1165	1.98505e-06	0.0001961		28.8699	0.00234053	0.0805717		1.66667	0.693878	1		0	0		ANN=C|missense_variant|MODERATE|CTRB1|ENSG00000168925|transcript|ENST00000361017.9|protein_coding|7/7|c.664G>C|p.Asp222His|684/870|664/792|222/263||,C|upstream_gene_variant|MODIFIER|AC009078.2|ENSG00000240338|transcript|ENST00000489723.5|processed_transcript||n.-1336G>C|||||1336|,C|downstream_gene_variant|MODIFIER|BCAR1|ENSG00000050820|transcript|ENST00000418647.7|protein_coding||c.*4773C>G|||||4421|	ANN=C	missense variant	MODERATE	ENSG00000168925	transcript		1451	20	2	0.0135777	0.0161605	0.00352268
ANKLE2	rs77391933	12	132743350	12:132743350:T:C	323	990536	0.00032609		4	260	0.0153846		0	210	0		47.9012	2.02727e-06	0.00019995		0	1	1		inf	0.131907	1		0.0526316	0.0294118		ANN=C|upstream_gene_variant|MODIFIER|AC135586.1|ENSG00000256108|transcript|ENST00000539323.1|processed_pseudogene||n.-1806T>C|||||1806|,C|intron_variant|MODIFIER|ANKLE2|ENSG00000176915|transcript|ENST00000357997.10|protein_coding|5/12|c.1231-74A>G||||||	ANN=C	upstream gene variant	MODIFIER	ENSG00000256108	transcript		1383	31	0	0.0219236	0.0216833	1
PDGFRB	rs56764942	5	150117531	5:150117531:C:T	177	296464	0.00059704		4	142	0.028169		1	92	0.0108696		48.5199	2.03876e-06	0.00020105		18.3949	0.0537473	0.664596		2.63768	0.650807	1		0.587719	0.463235		ANN=T|upstream_gene_variant|MODIFIER|CSF1R|ENSG00000182578|transcript|ENST00000286301.7|protein_coding||c.-4451G>A|||||4159|,T|intron_variant|MODIFIER|PDGFRB|ENSG00000113721|transcript|ENST00000261799.9|protein_coding|22/22|c.3137+87G>A||||||	ANN=T	upstream gene variant	MODIFIER	ENSG00000182578	transcript		684	15		0.0214286	0.0239908	0.0936264
TSPEAR	rs7510443	21	44579784	21:44579784:C:T	815	1111050	0.00073354		5	268	0.0186567		1	222	0.0045045		25.8983	2.04221e-06	0.00020135		6.16403	0.150485	1		4.20152	0.228301	1		0	0		ANN=T|synonymous_variant|LOW|KRTAP10-5|ENSG00000241123|transcript|ENST00000400372.1|protein_coding|1/1|c.795G>A|p.Ala265Ala|821/1150|795/816|265/271||,T|downstream_gene_variant|MODIFIER|KRTAP10-4|ENSG00000215454|transcript|ENST00000400374.4|protein_coding||c.*4820C>T|||||4413|,T|intron_variant|MODIFIER|TSPEAR|ENSG00000175894|transcript|ENST00000323084.9|protein_coding|1/11|c.83-11779G>A||||||,T|intragenic_variant|MODIFIER|KRTAP10-4|ENSG00000215454|gene_variant|ENSG00000215454|||n.44579784C>T||||||	ANN=T	synonymous variant	LOW	ENSG00000241123	transcript		1443	23	0	0.0156889	0.0155659	1
TSPEAR	rs5017207	21	44580595	21:44580595:C:G	812	1104328	0.00073529		5	268	0.0186567		1	222	0.0045045		25.8367	2.066e-06	0.0002035		6.14937	0.150816	1		4.20152	0.228301	1		0	0		ANN=G|5_prime_UTR_variant|MODIFIER|KRTAP10-5|ENSG00000241123|transcript|ENST00000400372.1|protein_coding|1/1|c.-17G>C|||||17|,G|intron_variant|MODIFIER|TSPEAR|ENSG00000175894|transcript|ENST00000323084.9|protein_coding|1/11|c.83-12590G>C||||||,G|intragenic_variant|MODIFIER|KRTAP10-4|ENSG00000215454|gene_variant|ENSG00000215454|||n.44580595C>G||||||	ANN=G	5 prime UTR variant	MODIFIER	ENSG00000241123	transcript		1439	31	0	0.0210884	0.0208661	1
PCDHB10	rs199772156	5	141192531	5:141192531:G:C	353	1108546	0.00031844		4	268	0.0149254		0	222	0		47.566	2.07641e-06	0.00020436		0	1	1		inf	0.130087	1		0	0		ANN=C|5_prime_UTR_variant|MODIFIER|PCDHB10|ENSG00000120324|transcript|ENST00000239446.6|protein_coding|1/1|c.-22G>C|||||22|,C|downstream_gene_variant|MODIFIER|AC244517.6|ENSG00000279068|transcript|ENST00000623407.1|pseudogene||n.*3949G>C|||||3949|,C|downstream_gene_variant|MODIFIER|PCDHB9|ENSG00000177839|transcript|ENST00000316105.7|protein_coding||c.*2819G>C|||||990|,C|intron_variant|MODIFIER|AC244517.7|ENSG00000279375|transcript|ENST00000625144.1|pseudogene|1/1|n.46-580C>G||||||,C|intron_variant|MODIFIER|AC244517.4|ENSG00000278936|transcript|ENST00000624549.1|pseudogene|1/1|n.132-8682C>G||||||,C|intragenic_variant|MODIFIER|AC244517.11|ENSG00000280029|gene_variant|ENSG00000280029|||n.141192531C>G||||||	ANN=C	5 prime UTR variant	MODIFIER	ENSG00000120324	transcript		1469	4		0.00271555	0.00271186	1
TSPEAR	rs5017209	21	44580537	21:44580537:A:G	820	1111904	0.00073747		5	268	0.0186567		1	222	0.0045045		25.7601	2.09552e-06	0.00020563		6.13113	0.151227	1		4.20152	0.228301	1		0	0		ANN=G|synonymous_variant|LOW|KRTAP10-5|ENSG00000241123|transcript|ENST00000400372.1|protein_coding|1/1|c.42T>C|p.Ser14Ser|68/1150|42/816|14/271||,G|intron_variant|MODIFIER|TSPEAR|ENSG00000175894|transcript|ENST00000323084.9|protein_coding|1/11|c.83-12532T>C||||||,G|intragenic_variant|MODIFIER|KRTAP10-4|ENSG00000215454|gene_variant|ENSG00000215454|||n.44580537A>G||||||	ANN=G	synonymous variant	LOW	ENSG00000241123	transcript		1442	31	0	0.0210455	0.020824	1
SNAP91	rs189004291	6	83575982	6:83575982:T:C	550	746922	0.00073636		5	268	0.0186567		0	222	0		25.7992	2.09765e-06	0.00020579		0	1	1		inf	0.0667357	1		0	0		ANN=C|intron_variant|MODIFIER|SNAP91|ENSG00000065609|transcript|ENST00000369694.6|protein_coding|25/29|c.2330+41A>G||||||	ANN=C	intron variant	MODIFIER	ENSG00000065609	transcript		1465	8		0.00543109	0.00541634	1
SNAP91	rs185459445	6	83614777	6:83614777:C:T	469	635860	0.00073758		5	268	0.0186567		0	222	0		25.7562	2.1239e-06	0.00020815		0	1	1		inf	0.0667357	1		0	0		ANN=T|intron_variant|MODIFIER|SNAP91|ENSG00000065609|transcript|ENST00000369694.6|protein_coding|11/29|c.884+80G>A||||||	ANN=T	intron variant	MODIFIER	ENSG00000065609	transcript		1464	8		0.00543478	0.00542001	1
LGALS13	rs151177625	19	39605474	19:39605474:C:T	497	671132	0.00074054		5	268	0.0186567		0	222	0		25.6533	2.16177e-06	0.00021161		0	1	1		inf	0.0667357	1		0	0		ANN=T|intron_variant|MODIFIER|LGALS13|ENSG00000105198|transcript|ENST00000621475.4|protein_coding|3/4|c.303+86C>T||||||	ANN=T	intron variant	MODIFIER	ENSG00000105198	transcript		1462	10	0	0.00679348	0.0067704	1
PCDH15	rs199537178	10	54066875	10:54066875:G:A	360	1111416	0.00032391		4	268	0.0149254		1	222	0.0045045		46.7616	2.2192e-06	0.00021671		13.965	0.0695738	0.789146		3.34848	0.383494	1		0	0		ANN=A|missense_variant|MODERATE|PCDH15|ENSG00000150275|transcript|ENST00000617051.4|protein_coding|19/34|c.2117C>T|p.Ala706Val|2512/7048|2117/5895|706/1964||	ANN=A	missense variant	MODERATE	ENSG00000150275	transcript		1467	6	0	0.00407332	0.00406502	1
TSPEAR	rs5017210	21	44580306	21:44580306:G:A	832	1111952	0.00074823		5	268	0.0186567		1	222	0.0045045		25.3894	2.24705e-06	0.00021927		6.0429	0.153253	1		4.20152	0.228301	1		0	0		ANN=A|synonymous_variant|LOW|KRTAP10-5|ENSG00000241123|transcript|ENST00000400372.1|protein_coding|1/1|c.273C>T|p.Pro91Pro|299/1150|273/816|91/271||,A|downstream_gene_variant|MODIFIER|KRTAP10-4|ENSG00000215454|transcript|ENST00000400374.4|protein_coding||c.*5342G>A|||||4935|,A|intron_variant|MODIFIER|TSPEAR|ENSG00000175894|transcript|ENST00000323084.9|protein_coding|1/11|c.83-12301C>T||||||,A|intragenic_variant|MODIFIER|KRTAP10-4|ENSG00000215454|gene_variant|ENSG00000215454|||n.44580306G>A||||||	ANN=A	synonymous variant	LOW	ENSG00000241123	transcript		1442	31	0	0.0210455	0.020824	1
TSPEAR	rs5017208	21	44580568	21:44580568:C:G	832	1110400	0.00074928		5	268	0.0186567		1	222	0.0045045		25.3539	2.26228e-06	0.00022065		6.03446	0.15345	1		4.20152	0.228301	1		0	0		ANN=G|missense_variant|MODERATE|KRTAP10-5|ENSG00000241123|transcript|ENST00000400372.1|protein_coding|1/1|c.11G>C|p.Cys4Ser|37/1150|11/816|4/271||,G|intron_variant|MODIFIER|TSPEAR|ENSG00000175894|transcript|ENST00000323084.9|protein_coding|1/11|c.83-12563G>C||||||,G|intragenic_variant|MODIFIER|KRTAP10-4|ENSG00000215454|gene_variant|ENSG00000215454|||n.44580568C>G||||||	ANN=G	missense variant	MODERATE	ENSG00000241123	transcript		1442	31	0	0.0210455	0.020824	1
SMARCAL1	rs190386780	2	216482753	2:216482753:A:C	364	1112002	0.00032734		4	268	0.0149254		0	222	0		46.272	2.31223e-06	0.00022515		0	1	1		inf	0.130087	1		0	0		ANN=C|missense_variant|MODERATE|SMARCAL1|ENSG00000138375|transcript|ENST00000357276.9|protein_coding|18/18|c.2641A>C|p.Lys881Gln|2901/3201|2641/2865|881/954||,C|downstream_gene_variant|MODIFIER|AC098820.4|ENSG00000241520|transcript|ENST00000414135.1|pseudogene||n.*279T>G|||||279|,C|downstream_gene_variant|MODIFIER|AC098820.2|ENSG00000232485|transcript|ENST00000670726.1|pseudogene||n.*4461T>G|||||4461|,C|intragenic_variant|MODIFIER|AC098820.2|ENSG00000232485|gene_variant|ENSG00000232485|||n.216482753T>G||||||	ANN=C	missense variant	MODERATE	ENSG00000138375	transcript		1464	8	0	0.00543478	0.00542001	1
TSPEAR	rs73381224	21	44579959	21:44579959:G:A	837	1111986	0.00075271		5	268	0.0186567		1	222	0.0045045		25.2384	2.31252e-06	0.00022516		6.00696	0.154094	1		4.20152	0.228301	1		0	0		ANN=A|missense_variant|MODERATE|KRTAP10-5|ENSG00000241123|transcript|ENST00000400372.1|protein_coding|1/1|c.620C>T|p.Pro207Leu|646/1150|620/816|207/271||,A|downstream_gene_variant|MODIFIER|KRTAP10-4|ENSG00000215454|transcript|ENST00000400374.4|protein_coding||c.*4995G>A|||||4588|,A|intron_variant|MODIFIER|TSPEAR|ENSG00000175894|transcript|ENST00000323084.9|protein_coding|1/11|c.83-11954C>T||||||,A|intragenic_variant|MODIFIER|KRTAP10-4|ENSG00000215454|gene_variant|ENSG00000215454|||n.44579959G>A||||||	ANN=A	missense variant	MODERATE	ENSG00000241123	transcript		1442	30	0	0.0203804	0.0201728	1
TSPEAR	rs73381228	21	44580008	21:44580008:C:T	829	1099410	0.00075404		5	268	0.0186567		1	222	0.0045045		25.1937	2.33277e-06	0.00022702		5.99633	0.154346	1		4.20152	0.228301	1		0	0		ANN=T|missense_variant|MODERATE|KRTAP10-5|ENSG00000241123|transcript|ENST00000400372.1|protein_coding|1/1|c.571G>A|p.Val191Ile|597/1150|571/816|191/271||,T|downstream_gene_variant|MODIFIER|KRTAP10-4|ENSG00000215454|transcript|ENST00000400374.4|protein_coding||c.*5044C>T|||||4637|,T|intron_variant|MODIFIER|TSPEAR|ENSG00000175894|transcript|ENST00000323084.9|protein_coding|1/11|c.83-12003G>A||||||,T|intragenic_variant|MODIFIER|KRTAP10-4|ENSG00000215454|gene_variant|ENSG00000215454|||n.44580008C>T||||||	ANN=T	missense variant	MODERATE	ENSG00000241123	transcript		1442	31	0	0.0210455	0.020824	1
RCBTB2	rs148244769	13	48504420	13:48504420:C:T	151	462974	0.00032615		4	268	0.0149254		1	222	0.0045045		46.4402	2.36514e-06	0.00022997		13.869	0.0702873	0.794508		3.34848	0.383494	1		0	0		ANN=T|intron_variant|MODIFIER|RCBTB2|ENSG00000136161|transcript|ENST00000430805.6|protein_coding|9/13|c.942-1506G>A||||||,T|intragenic_variant|MODIFIER|RB1|ENSG00000139687|gene_variant|ENSG00000139687|||n.48504420C>T||||||	ANN=T	intron variant	MODIFIER	ENSG00000136161	transcript		1463	10	0	0.00678887	0.00676582	1
NAV2	rs2245314	11	20100846	11:20100846:C:A	631815	631872	0.99991		259	262	0.98855		217	218	0.995413		0.00778867	2.36682e-06	0.00023008		0.0195769	0.019809	0.338087		0.397849	0.629758	1		0.0175439	0.0220588		ANN=C|intron_variant|MODIFIER|NAV2|ENSG00000166833|transcript|ENST00000527559.6|protein_coding|33/39|c.6362-91A>C||||||	ANN=C	intron variant	MODIFIER	ENSG00000166833	transcript		1410	16	9	0.0111498	0.0234127	5.69289e-15
TLN1	rs767037785	9	35706175	9:35706175:CT:C	366	1109852	0.00032977		4	268	0.0149254		2	222	0.00900901		45.93	2.38025e-06	0.00023133		27.558	0.00256203	0.0857654		1.66667	0.693878	1		0	0		ANN=C|downstream_gene_variant|MODIFIER|MIR6852|ENSG00000284195|transcript|ENST00000621699.1|miRNA||n.*4500delA|||||4500|,C|intron_variant|MODIFIER|TLN1|ENSG00000137076|transcript|ENST00000314888.10|protein_coding|40/56|c.5361+20delA||||||	ANN=C	downstream gene variant	MODIFIER	ENSG00000284195	transcript		1461	12		0.00814664	0.00811346	1
C7orf50	rs200703843	7	1057619	7:1057619:T:C	113	347394	0.00032528		4	268	0.0149254		2	222	0.00900901		46.5649	2.39003e-06	0.00023221		27.9389	0.00253786	0.0850611		1.66667	0.693878	1		0	0		ANN=C|missense_variant|MODERATE|GPR146|ENSG00000164849|transcript|ENST00000397095.2|protein_coding|2/2|c.104T>C|p.Val35Ala|327/1969|104/1002|35/333||,C|intron_variant|MODIFIER|C7orf50|ENSG00000146540|transcript|ENST00000357429.10|protein_coding|2/4|c.130-47476A>G||||||,C|intron_variant|MODIFIER|AC073957.2|ENSG00000257607|transcript|ENST00000549241.1|pseudogene|1/1|n.1497+146A>G||||||	ANN=C	missense variant	MODERATE	ENSG00000164849	transcript		1459	14		0.00950441	0.00945925	1
GIMAP8	rs76332991	7	150474154	7:150474154:C:T	368	1112010	0.00033093		4	268	0.0149254		0	222	0		45.7692	2.41294e-06	0.00023423		0	1	1		inf	0.130087	1		0	0		ANN=T|synonymous_variant|LOW|GIMAP8|ENSG00000171115|transcript|ENST00000307271.4|protein_coding|4/5|c.825C>T|p.Thr275Thr|1399/4185|825/1998|275/665||	ANN=T	synonymous variant	LOW	ENSG00000171115	transcript		1465	8		0.00543109	0.00541634	1
ESRRA	rs761646843	11	64315011	11:64315011:G:A	366	1101426	0.0003323		4	268	0.0149254		0	222	0		45.5812	2.45261e-06	0.00023778		0	1	1		inf	0.130087	1		0	0		ANN=A|synonymous_variant|LOW|ESRRA|ENSG00000173153|transcript|ENST00000406310.6|protein_coding|6/7|c.1002G>A|p.Ser334Ser|1002/2293|1002/1521|334/506||,A|upstream_gene_variant|MODIFIER|PRDX5|ENSG00000126432|transcript|ENST00000265462.9|protein_coding||c.-3205G>A|||||3110|,A|downstream_gene_variant|MODIFIER|TRMT112|ENSG00000173113|transcript|ENST00000544844.5|protein_coding||c.*1850C>T|||||1680|	ANN=A	synonymous variant	LOW	ENSG00000173153	transcript		1469	4	0	0.00271555	0.00271186	1
DDX47	rs78868516	12	12821605	12:12821605:C:G	356	1068378	0.00033322		4	268	0.0149254		1	222	0.0045045		45.4555	2.48119e-06	0.00024024		13.5749	0.0715013	0.80377		3.34848	0.383494	1		0	0		ANN=G|intron_variant|MODIFIER|DDX47|ENSG00000213782|transcript|ENST00000358007.7|protein_coding|3/11|c.371-50C>G||||||,G|intragenic_variant|MODIFIER|APOLD1|ENSG00000178878|gene_variant|ENSG00000178878|||n.12821605C>G||||||	ANN=G	intron variant	MODIFIER	ENSG00000213782	transcript		1462	10	1	0.00678887	0.00811346	0.0222401
RCBTB2	rs545628504	13	48515123	13:48515123:T:A	277	832042	0.00033292		4	268	0.0149254		0	222	0		45.4964	2.49143e-06	0.0002412		0	1	1		inf	0.130087	1		0	0		ANN=A|intron_variant|MODIFIER|RCBTB2|ENSG00000136161|transcript|ENST00000430805.6|protein_coding|5/13|c.364+82A>T||||||,A|intragenic_variant|MODIFIER|RB1|ENSG00000139687|gene_variant|ENSG00000139687|||n.48515123T>A||||||	ANN=A	intron variant	MODIFIER	ENSG00000136161	transcript		1465	5	0	0.00340136	0.00339558	1
ANKS1A	-	6	34889541	6:34889541:A:AGCG	700	914876	0.00076513		5	268	0.0186567		0	220	0		24.8282	2.5111e-06	0.000243		0	1	1		inf	0.0672719	1		0.00877193	0		ANN=AGCG|conservative_inframe_insertion|MODERATE|ANKS1A|ENSG00000064999|transcript|ENST00000649117.1|protein_coding|1/25|c.157_159dupGGC|p.Gly53dup|298/5615|160/3585|54/1194||INFO_REALIGN_3_PRIME,AGCG|upstream_gene_variant|MODIFIER|TAF11|ENSG00000064995|transcript|ENST00000361288.9|protein_coding||c.-1587_-1585dupCGC|||||1500|	ANN=AGCG	conservative inframe insertion	MODERATE	ENSG00000064999	transcript		1453	13		0.00886767	0.00882835	1
TCF12	rs76588581	15	56920981	15:56920981:T:C	344	1024388	0.00033581		4	268	0.0149254		1	222	0.0045045		45.1041	2.56036e-06	0.00024738		13.47	0.0720441	0.807809		3.34848	0.383494	1		0	0		ANN=C|upstream_gene_variant|MODIFIER|AC090517.4|ENSG00000285253|transcript|ENST00000559000.6|protein_coding||c.-4210A>G|||||2410|,C|upstream_gene_variant|MODIFIER|AC090517.5|ENSG00000285331|transcript|ENST00000561122.1|pseudogene||n.-2482A>G|||||2482|,C|intron_variant|MODIFIER|TCF12|ENSG00000140262|transcript|ENST00000333725.9|protein_coding|2/20|c.76-45T>C||||||	ANN=C	upstream gene variant	MODIFIER	ENSG00000285253	transcript		1453	20	0	0.0135777	0.0134856	1
NUTM2F	rs201095237	9	94320560	9:94320560:G:A	374	1111246	0.00033656		4	268	0.0149254		0	222	0		45.0037	2.57711e-06	0.0002489		0	1	1		inf	0.130087	1		0	0		ANN=A|missense_variant|MODERATE|NUTM2F|ENSG00000130950|transcript|ENST00000253262.9|protein_coding|5/7|c.1016C>T|p.Pro339Leu|1037/2559|1016/2271|339/756||	ANN=A	missense variant	MODERATE	ENSG00000130950	transcript		1466	7		0.00475221	0.00474091	1
C1D	-	2	68042828	2:68042828:CG:C	60	105464	0.00056892		4	154	0.025974		1	148	0.00675676		46.8462	2.57957e-06	0.00024909		11.9506	0.0820083	0.877919		3.92	0.371326	1		0.333333	0.419118		ANN=C|3_prime_UTR_variant|MODIFIER|C1D|ENSG00000197223|transcript|ENST00000407324.5|protein_coding|6/6|c.*60delC|||||60|	ANN=C	3 prime UTR variant	MODIFIER	ENSG00000197223	transcript		872	16	5	0.0179171	0.0286915	2.64686e-07
GRTP1	rs912010	13	113324654	13:113324654:G:A	1057567	1058388	0.999224		261	266	0.981203		221	222	0.995495		0.0405234	2.57968e-06	0.00024909		0.171565	0.158413	1		0.236199	0.227328	1		0	0.00735294		ANN=G|downstream_gene_variant|MODIFIER|LAMP1|ENSG00000185896|transcript|ENST00000332556.5|protein_coding||c.*2233A>G|||||982|,G|downstream_gene_variant|MODIFIER|GRTP1|ENSG00000139835|transcript|ENST00000375430.8|protein_coding||c.*893T>C|||||191|,G|intragenic_variant|MODIFIER|GRTP1|ENSG00000139835|gene_variant|ENSG00000139835|||n.113324654T>C||||||	ANN=G	downstream gene variant	MODIFIER	ENSG00000185896	transcript		1441	20	0	0.0136893	0.0135956	1
IGHV3-64	rs181750086	14	106658016	14:106658016:C:T	123	341714	0.00035995		4	248	0.016129		1	210	0.0047619		45.5273	2.60123e-06	0.00025075		13.2879	0.0733639	0.817449		3.42623	0.380906	1		0.0526316	0.0735294		ANN=T|synonymous_variant|LOW|IGHV3-64|ENSG00000223648|transcript|ENST00000454421.2|IG_V_gene|2/2|c.63G>A|p.Glu21Glu|140/431|63/354|21/117||WARNING_TRANSCRIPT_NO_STOP_CODON	ANN=T	synonymous variant	LOW	ENSG00000223648	transcript		1342	19	0	0.0139603	0.0138629	1
CFH	rs203678	1	196714014	1:196714014:A:G	548	710394	0.0007714		5	268	0.0186567		1	222	0.0045045		24.6262	2.62654e-06	0.00025274		5.86126	0.157687	1		4.20152	0.228301	1		0	0		ANN=G|intron_variant|MODIFIER|CFH|ENSG00000000971|transcript|ENST00000367429.9|protein_coding|10/21|c.1519+97A>G||||||	ANN=G	intron variant	MODIFIER	ENSG00000000971	transcript		1452	18	2	0.0122283	0.014834	0.00244877
TBC1D7	rs112248527	6	13325226	6:13325226:T:A	285	843542	0.00033786		4	268	0.0149254		1	222	0.0045045		44.8302	2.63744e-06	0.00025365		13.3882	0.072508	0.811329		3.34848	0.383494	1		0	0		ANN=A|intron_variant|MODIFIER|TBC1D7|ENSG00000145979|transcript|ENST00000356436.8|protein_coding|2/7|c.113-52A>T||||||	ANN=A	intron variant	MODIFIER	ENSG00000145979	transcript		1458	14		0.00951087	0.00946564	1
BIRC6	rs55734616	2	32441990	2:32441990:C:A	747533	747538	0.999993		264	266	0.992481		222	222	1		0.0008829	2.644e-06	0.00025417		inf	1	1		0	0.503046	1		0	0.00735294		ANN=C|intron_variant|MODIFIER|BIRC6|ENSG00000115760|transcript|ENST00000421745.6|protein_coding|17/73|c.3945-75A>C||||||	ANN=C	intron variant	MODIFIER	ENSG00000115760	transcript		1460	6	1	0.00408998	0.00543844	0.00952213
ENSG00000267022	rs200252807	19	44081096	19:44081096:T:C	867	1111354	0.00078013		5	268	0.0186567		3	222	0.0135135		24.3505	2.7474e-06	0.00026313		17.5457	0.00075655	0.038077		1.38783	0.734014	1		0	0		ANN=C|missense_variant|MODERATE|ZNF284|ENSG00000186026|transcript|ENST00000421176.4|protein_coding|3/5|c.97T>C|p.Tyr33His|298/4336|97/1782|33/593||,C|3_prime_UTR_variant|MODIFIER|AC067968.1|ENSG00000267022|transcript|ENST00000591793.1|nonsense_mediated_decay|9/11|n.*143T>C|||||4753|,C|downstream_gene_variant|MODIFIER|RNU6-902P|ENSG00000253021|transcript|ENST00000517212.1|snRNA||n.*4117A>G|||||4117|,C|non_coding_transcript_exon_variant|MODIFIER|AC067968.1|ENSG00000267022|transcript|ENST00000591793.1|nonsense_mediated_decay|9/11|n.*143T>C||||||	ANN=C	missense variant	MODERATE	ENSG00000186026	transcript		1460	13	0	0.00882553	0.00878658	1
SNAP91	rs79117332	6	83580656	6:83580656:G:A	797	1012752	0.00078697		5	266	0.018797		0	222	0		24.3239	2.76698e-06	0.0002649		0	1	1		inf	0.0663014	1		0	0.00735294		ANN=A|intron_variant|MODIFIER|SNAP91|ENSG00000065609|transcript|ENST00000369694.6|protein_coding|23/29|c.2150-57C>T||||||	ANN=A	intron variant	MODIFIER	ENSG00000065609	transcript		1455	14		0.00953029	0.00948488	1
MGAT5	rs201546855	2	134345054	2:134345054:G:C	381	1111310	0.00034284		4	268	0.0149254		0	222	0		44.1792	2.76988e-06	0.00026515		0	1	1		inf	0.130087	1		0	0		ANN=C|missense_variant|MODERATE|MGAT5|ENSG00000152127|transcript|ENST00000281923.4|protein_coding|8/16|c.1102G>C|p.Val368Leu|1434/8332|1102/2226|368/741||	ANN=C	missense variant	MODERATE	ENSG00000152127	transcript		1467	6	0	0.00407332	0.00406502	1
CEP295	rs550923039	11	93696993	11:93696993:G:A	372	1078864	0.00034481		4	268	0.0149254		0	222	0		43.9268	2.83457e-06	0.00027103		0	1	1		inf	0.130087	1		0	0		ANN=A|missense_variant|MODERATE|CEP295|ENSG00000166004|transcript|ENST00000325212.11|protein_coding|15/30|c.2081G>A|p.Arg694His|2200/8014|2081/7806|694/2601||	ANN=A	missense variant	MODERATE	ENSG00000166004	transcript		1469	4	0	0.00271555	0.00271186	1
TSPEAR	rs62220887	21	44592279	21:44592279:G:T	381	1097514	0.00034715		4	268	0.0149254		0	222	0		43.6305	2.90912e-06	0.00027759		0	1	1		inf	0.130087	1		0	0		ANN=T|missense_variant|MODERATE|KRTAP10-6|ENSG00000188155|transcript|ENST00000400368.1|protein_coding|1/1|c.206C>A|p.Pro69Gln|227/1238|206/1098|69/365||,T|intron_variant|MODIFIER|TSPEAR|ENSG00000175894|transcript|ENST00000323084.9|protein_coding|1/11|c.83-24274C>A||||||,T|intragenic_variant|MODIFIER|KRTAP10-4|ENSG00000215454|gene_variant|ENSG00000215454|||n.44592279G>T||||||	ANN=T	missense variant	MODERATE	ENSG00000188155	transcript		1452	15	1	0.010218	0.0115133	0.0455152
HAO2	rs17023507	1	119380624	1:119380624:C:T	512	646976	0.00079137		5	268	0.0186567		2	222	0.00900901		24.0043	2.97678e-06	0.00028354		11.4784	0.0137619	0.264119		2.09125	0.464287	1		0	0		ANN=T|5_prime_UTR_premature_start_codon_gain_variant|LOW|HAO2|ENSG00000116882|transcript|ENST00000361035.8|protein_coding|2/9|c.-69C>T||||||,T|5_prime_UTR_variant|MODIFIER|HAO2|ENSG00000116882|transcript|ENST00000361035.8|protein_coding|2/9|c.-69C>T|||||69|	ANN=T	5 prime UTR premature start codon gain variant	LOW	ENSG00000116882	transcript		1443	26	1	0.0176871	0.0188662	0.121718
CFH	rs515299	1	196737547	1:196737547:G:T	882	1111570	0.00079347		5	268	0.0186567		1	222	0.0045045		23.9407	2.98096e-06	0.00028392		5.69812	0.16172	1		4.20152	0.228301	1		0	0		ANN=T|missense_variant|MODERATE|CFH|ENSG00000000971|transcript|ENST00000367429.9|protein_coding|17/22|c.2669G>T|p.Ser890Ile|2744/3962|2669/3696|890/1231||	ANN=T	missense variant	MODERATE	ENSG00000000971	transcript		1449	21	3	0.0142566	0.0181619	0.00016507
DDX47	rs75543878	12	12826133	12:12826133:G:T	328	939730	0.00034904		4	268	0.0149254		1	222	0.0045045		43.3944	2.98379e-06	0.00028412		12.9594	0.0747827	0.828336		3.34848	0.383494	1		0	0		ANN=T|intron_variant|MODIFIER|DDX47|ENSG00000213782|transcript|ENST00000358007.7|protein_coding|10/11|c.1106+63G>T||||||,T|intragenic_variant|MODIFIER|APOLD1|ENSG00000178878|gene_variant|ENSG00000178878|||n.12826133G>T||||||	ANN=T	intron variant	MODIFIER	ENSG00000213782	transcript		1459	9	1	0.00612662	0.00746005	0.018612
RPAP1	rs8027526	15	41523318	15:41523318:G:C	1110758	1110866	0.999903		265	268	0.988806		221	222	0.995495		0.00858873	3.0188e-06	0.00028728		0.021488	0.0215464	0.358097		0.399698	0.630096	1		0	0		ANN=G|synonymous_variant|LOW|RPAP1|ENSG00000103932|transcript|ENST00000304330.9|protein_coding|18/25|c.2473G>C|p.Gln825Gln|2588/4663|2473/4182|825/1393||WARNING_REF_DOES_NOT_MATCH_GENOME	ANN=G	synonymous variant	LOW	ENSG00000103932	transcript		1458	15	0	0.0101833	0.0101314	1
HLA-DRB5	rs191859378	6	32517915	6:32517915:G:A	45	123390	0.0003647		4	246	0.0162602		0	200	0		45.3058	3.02018e-06	0.00028738		0	1	1		inf	0.131309	1		0.105263	0.0808824		ANN=A|intron_variant|MODIFIER|HLA-DRB5|ENSG00000198502|transcript|ENST00000374975.4|protein_coding|5/5|c.787+139C>T||||||	ANN=A	intron variant	MODIFIER	ENSG00000198502	transcript		1311	7		0.00526316	0.0230366	6.94537e-24
LAMA5	rs144702396	20	62333852	20:62333852:G:C	837	995508	0.00084078		5	254	0.019685		3	218	0.0137615		23.863	3.03959e-06	0.00028914		16.582	0.00089015	0.0421038		1.43909	0.730661	1		0.0175439	0.0514706		ANN=C|upstream_gene_variant|MODIFIER|MIR4758|ENSG00000284074|transcript|ENST00000577688.1|miRNA||n.-1295C>G|||||1295|,C|intron_variant|MODIFIER|LAMA5|ENSG00000130702|transcript|ENST00000252999.7|protein_coding|23/79|c.2878+49C>G||||||	ANN=C	upstream gene variant	MODIFIER	ENSG00000284074	transcript		1335	84	0	0.0591966	0.0574445	0.632059
ZMYM1	rs4045498	1	35114681	1:35114681:GATA:G	388	1104848	0.00035118		4	268	0.0149254		0	222	0		43.1295	3.04263e-06	0.00028938		0	1	1		inf	0.130087	1		0	0		ANN=G|disruptive_inframe_deletion|MODERATE|ZMYM1|ENSG00000197056|transcript|ENST00000359858.9|protein_coding|10/10|c.2855_2857delATA|p.Asn952del|2987/4161|2855/3429|952/1142||INFO_REALIGN_3_PRIME	ANN=G	disruptive inframe deletion	MODERATE	ENSG00000197056	transcript		1456	14	1	0.00951734	0.0108178	0.0401755
RILP	rs112932904	17	1649094	17:1649094:G:C	310	882342	0.00035134		4	268	0.0149254		1	222	0.0045045		43.1101	3.06693e-06	0.00029167		12.8745	0.0752691	0.831741		3.34848	0.383494	1		0	0		ANN=C|upstream_gene_variant|MODIFIER|SCARF1|ENSG00000074660|transcript|ENST00000263071.9|protein_coding||c.-3397C>G|||||3362|,C|downstream_gene_variant|MODIFIER|PRPF8|ENSG00000174231|transcript|ENST00000304992.11|protein_coding||c.*1708C>G|||||1535|,C|intron_variant|MODIFIER|RILP|ENSG00000167705|transcript|ENST00000301336.7|protein_coding|3/7|c.430-50C>G||||||	ANN=C	upstream gene variant	MODIFIER	ENSG00000074660	transcript		1435	28	0	0.0191388	0.0189556	1
VCX3A	rs201071379	23	6533952	23:6533952:G:A	327	820640	0.00039847		4	238	0.0168067		1	166	0.0060241		42.8821	3.14087e-06	0.00029817		15.2037	0.0642011	0.74828		2.82051	0.652694	1		0.00877193	0.0147059		ANN=A|synonymous_variant|LOW|VCX3A|ENSG00000169059|transcript|ENST00000381089.7|protein_coding|3/3|c.354C>T|p.Ser118Ser|661/995|354/561|118/186||	ANN=A	synonymous variant	LOW	ENSG00000169059	transcript
ZNF385A	rs201286538	12	54374045	12:54374045:C:T	391	1103420	0.00035435		4	268	0.0149254		0	222	0		42.7431	3.15137e-06	0.00029903		0	1	1		inf	0.130087	1		0	0		ANN=T|missense_variant|MODERATE|ZNF385A|ENSG00000161642|transcript|ENST00000338010.9|protein_coding|4/8|c.349G>A|p.Val117Ile|403/2331|349/1161|117/386||,T|intron_variant|MODIFIER|AC079313.2|ENSG00000258137|transcript|ENST00000550474.5|pseudogene|1/3|n.47+20338C>T||||||,T|intron_variant|MODIFIER|AC079313.1|ENSG00000258086|transcript|ENST00000552785.1|pseudogene|1/3|n.105+20149C>T||||||	ANN=T	missense variant	MODERATE	ENSG00000161642	transcript		1468	5	0	0.00339443	0.00338867	1
LMF1	rs868233728	16	903433	16:903433:C:T	0	2956	0		5	258	0.0193798		1	216	0.00462963		inf	3.2158e-06	0.00030401		inf	0.0680958	0.77855		4.24901	0.226853	1		0.0263158	0.0367647		ANN=T|intron_variant|MODIFIER|LMF1|ENSG00000103227|transcript|ENST00000262301.15|protein_coding|4/10|c.663+7498G>A||||||,T|non_coding_transcript_exon_variant|MODIFIER|AL008727.1|ENSG00000260316|transcript|ENST00000564460.2|pseudogene|2/3|n.912G>A||||||	ANN=T	intron variant	MODIFIER	ENSG00000103227	transcript		1368	19	3	0.0136691	0.0178239	0.00011842
IRS2	rs531803302	13	109783447	13:109783447:G:T	383	1073612	0.00035674		4	268	0.0149254		0	222	0		42.457	3.23715e-06	0.00030582		0	1	1		inf	0.130087	1		0	0		ANN=T|synonymous_variant|LOW|IRS2|ENSG00000185950|transcript|ENST00000375856.5|protein_coding|1/2|c.2607C>A|p.Pro869Pro|3137/8156|2607/4017|869/1338||,T|upstream_gene_variant|MODIFIER|AL162497.1|ENSG00000275741|transcript|ENST00000615635.1|pseudogene||n.-2384G>T|||||2384|	ANN=T	synonymous variant	LOW	ENSG00000185950	transcript		1469	4	0	0.00271555	0.00271186	1
KIFC2	rs2620674	8	144468867	8:144468867:C:T	378	1057980	0.00035729		4	268	0.0149254		1	222	0.0045045		42.3923	3.25767e-06	0.00030759		12.6601	0.0764524	0.840545		3.34848	0.383494	1		0	0		ANN=T|downstream_gene_variant|MODIFIER|FOXH1|ENSG00000160973|transcript|ENST00000377317.5|protein_coding||c.*5371G>A|||||4545|,T|downstream_gene_variant|MODIFIER|AC084125.1|ENSG00000254578|transcript|ENST00000525461.1|pseudogene||n.*3766C>T|||||3766|,T|intron_variant|MODIFIER|KIFC2|ENSG00000167702|transcript|ENST00000301332.3|protein_coding|10/16|c.1113+33C>T||||||	ANN=T	downstream gene variant	MODIFIER	ENSG00000160973	transcript		1453	20		0.0135777	0.0134856	1
ATP1A2	rs2820582	1	160124121	1:160124121:T:C	1095311	1095704	0.999641		264	268	0.985075		222	222	1		0.0236809	3.30445e-06	0.00031172		inf	1	1		0	0.130087	1		0	0		ANN=T|intron_variant|MODIFIER|ATP1A2|ENSG00000018625|transcript|ENST00000361216.8|protein_coding|5/22|c.495+65C>T||||||	ANN=T	intron variant	MODIFIER	ENSG00000018625	transcript		1427	37	2	0.0252387	0.0275762	0.0304111
HLA-DRB1	rs71540438	6	32580369	6:32580369:C:T	208	249380	0.00083407		5	258	0.0193798		0	210	0		23.6747	3.3163e-06	0.00031272		0	1	1		inf	0.0677472	1		0.0526316	0.0367647		ANN=T|intron_variant|MODIFIER|HLA-DRB1|ENSG00000196126|transcript|ENST00000360004.5|protein_coding|4/5|c.764-99G>A||||||	ANN=T	intron variant	MODIFIER	ENSG00000196126	transcript		1413	19		0.0132682	0.0131801	1
ECHDC3	rs4750088	10	11747251	10:11747251:G:A	1034321	1034710	0.999624		252	256	0.984375		212	214	0.990654		0.0236938	3.31801e-06	0.00031285		0.0398658	0.00307744	0.0968001		0.59434	0.693027	1		0.0350877	0.0441176		ANN=G|intron_variant|MODIFIER|ECHDC3|ENSG00000134463|transcript|ENST00000379215.9|protein_coding|1/4|c.171-98A>G||||||	ANN=G	intron variant	MODIFIER	ENSG00000134463	transcript		1364	13	28	0.00925267	0.0479044	1.1812e-46
IFT57	rs327167	3	108165364	3:108165364:T:C	774854	774860	0.999992		266	268	0.992537		222	222	1		0.00102987	3.33013e-06	0.0003139		inf	1	1		0	0.503393	1		0	0		ANN=T|intron_variant|MODIFIER|IFT57|ENSG00000114446|transcript|ENST00000264538.4|protein_coding|9/10|c.1044+67G>A||||||	ANN=T	intron variant	MODIFIER	ENSG00000114446	transcript		1468	5		0.00339443	0.00338867	1
ULBP2	rs146950621	6	149945336	6:149945336:C:T	903	1111748	0.00081223		5	268	0.0186567		1	222	0.0045045		23.3873	3.33546e-06	0.00031438		5.56639	0.165207	1		4.20152	0.228301	1		0	0		ANN=T|missense_variant|MODERATE|ULBP2|ENSG00000131015|transcript|ENST00000367351.4|protein_coding|2/5|c.113C>T|p.Thr38Ile|172/1335|113/741|38/246||	ANN=T	missense variant	MODERATE	ENSG00000131015	transcript		1456	17		0.0115411	0.0114745	1
CIC	rs116731962	19	42294766	19:42294766:C:T	400	1111988	0.00035972		4	268	0.0149254		1	222	0.0045045		42.1056	3.34088e-06	0.00031484		12.5745	0.0769418	0.843985		3.34848	0.383494	1		0	0		ANN=T|downstream_gene_variant|MODIFIER|PAFAH1B3|ENSG00000079462|transcript|ENST00000262890.7|protein_coding||c.*2312G>A|||||2267|,T|intron_variant|MODIFIER|CIC|ENSG00000079432|transcript|ENST00000572681.6|protein_coding|20/20|c.7177+31C>T||||||	ANN=T	downstream gene variant	MODIFIER	ENSG00000079462	transcript		1457	16	0	0.0108622	0.0108032	1
SETDB1	rs374293203	1	150947054	1:150947054:A:G	402	1110106	0.00036213		4	268	0.0149254		0	220	0		41.8251	3.4292e-06	0.00032262		0	1	1		inf	0.130729	1		0.00877193	0		ANN=G|intron_variant|MODIFIER|SETDB1|ENSG00000143379|transcript|ENST00000271640.9|protein_coding|10/21|c.1267+42A>G||||||	ANN=G	intron variant	MODIFIER	ENSG00000143379	transcript		1467	4	0	0.00271924	0.00271554	1
KRTAP4-4	rs376038236	17	41160454	17:41160454:A:C	405	1111764	0.00036429		4	268	0.0149254		0	222	0		41.5772	3.50945e-06	0.00032966		0	1	1		inf	0.130087	1		0	0		ANN=C|missense_variant|MODERATE|KRTAP4-4|ENSG00000171396|transcript|ENST00000390661.5|protein_coding|1/1|c.238T>G|p.Cys80Gly|295/1100|238/501|80/166||	ANN=C	missense variant	MODERATE	ENSG00000171396	transcript		1467	5	0	0.00339674	0.00339097	1
TSPEAR	rs59407182	21	44573684	21:44573684:C:G	896	1086364	0.00082477		5	268	0.0186567		1	222	0.0045045		23.0316	3.59144e-06	0.00033692		5.48172	0.167532	1		4.20152	0.228301	1		0	0		ANN=G|upstream_gene_variant|MODIFIER|KRTAP10-4|ENSG00000215454|transcript|ENST00000400374.4|protein_coding||c.-75C>G|||||45|,G|intron_variant|MODIFIER|TSPEAR|ENSG00000175894|transcript|ENST00000323084.9|protein_coding|1/11|c.83-5679G>C||||||	ANN=G	upstream gene variant	MODIFIER	ENSG00000215454	transcript		1437	35	1	0.023761	0.0248033	0.204601
ENSG00000271741	rs61745582	1	34988514	1:34988514:A:G	396	1078722	0.0003671		4	268	0.0149254		0	222	0		41.2583	3.61896e-06	0.00033932		0	1	1		inf	0.130087	1		0	0		ANN=G|synonymous_variant|LOW|ZMYM6|ENSG00000163867|transcript|ENST00000357182.9|protein_coding|16/16|c.2568T>C|p.Tyr856Tyr|2773/5122|2568/3978|856/1325||,G|upstream_gene_variant|MODIFIER|TMEM35B|ENSG00000243749|transcript|ENST00000373337.3|protein_coding||c.-3209T>C|||||3161|,G|upstream_gene_variant|MODIFIER|AC114490.3|ENSG00000284773|transcript|ENST00000417456.1|protein_coding||c.-3209T>C|||||3201|,G|intron_variant|MODIFIER|AC114490.2|ENSG00000271741|transcript|ENST00000487874.1|nonsense_mediated_decay|15/16|n.2146+3720T>C||||||	ANN=G	synonymous variant	LOW	ENSG00000163867	transcript		1457	15	1	0.0101833	0.0114745	0.0453634
IGHV3-64D	rs1395899092	14	106088428	14:106088428:T:C	88	229158	0.00038402		4	252	0.015873		1	212	0.00471698		41.985	3.68134e-06	0.00034478		12.3368	0.0790172	0.858557		3.40323	0.381627	1		0.0438596	0.0588235		ANN=C|missense_variant&splice_region_variant|MODERATE|IGHV3-64D|ENSG00000282639|transcript|ENST00000632099.1|IG_V_gene|2/2|c.47A>G|p.Asp16Gly|47/353|47/353|16/116||WARNING_TRANSCRIPT_INCOMPLETE	ANN=C	missense variant & splice region variant	MODERATE	ENSG00000282639	transcript		1354	10	1	0.00732601	0.00875257	0.0239858
ENSG00000271741	rs74064106	1	35012637	1:35012637:G:A	405	1097546	0.00036901		4	268	0.0149254		0	222	0		41.0453	3.69115e-06	0.00034561		0	1	1		inf	0.130087	1		0	0		ANN=A|intron_variant|MODIFIER|ZMYM6|ENSG00000163867|transcript|ENST00000357182.9|protein_coding|6/15|c.796-56C>T||||||,A|intron_variant|MODIFIER|AC114490.2|ENSG00000271741|transcript|ENST00000487874.1|nonsense_mediated_decay|6/16|n.796-56C>T||||||	ANN=A	intron variant	MODIFIER	ENSG00000163867	transcript		1457	15	1	0.0101833	0.0114745	0.0453634
MFSD14B	rs377075042	9	94444928	9:94444928:C:T	413	1101578	0.00037492		4	266	0.0150376		0	222	0		40.7062	3.81244e-06	0.00035561		0	1	1		inf	0.129567	1		0	0.00735294		ANN=T|intron_variant|MODIFIER|MFSD14B|ENSG00000148110|transcript|ENST00000375344.8|protein_coding|5/11|c.511-36C>T||||||	ANN=T	intron variant	MODIFIER	ENSG00000148110	transcript		1462	7		0.00476515	0.00475379	1
AOX1	rs148029705	2	200662933	2:200662933:C:T	931	1111916	0.00083729		5	268	0.0186567		0	222	0		22.6868	3.85964e-06	0.00035936		0	1	1		inf	0.0667357	1		0	0		ANN=T|synonymous_variant|LOW|AOX1|ENSG00000138356|transcript|ENST00000374700.7|protein_coding|31/35|c.3507C>T|p.Ser1169Ser|3602/4928|3507/4017|1169/1338||	ANN=T	synonymous variant	LOW	ENSG00000138356	transcript		1467	6	0	0.00407332	0.00406502	1
CACNA1D	rs916154247	3	53772981	3:53772981:A:T	256	686786	0.00037275		4	268	0.0149254		0	220	0		40.6327	3.89312e-06	0.0003622		0	1	1		inf	0.130729	1		0.00877193	0		ANN=T|intron_variant|MODIFIER|CACNA1D|ENSG00000157388|transcript|ENST00000288139.11|protein_coding|34/48|c.4170+83A>T||||||	ANN=T	intron variant	MODIFIER	ENSG00000157388	transcript		1463	4		0.00272665	0.00272294	1
STX17	rs190387629	9	99915220	9:99915220:T:A	930	1108174	0.00083922		5	268	0.0186567		3	222	0.0135135		22.6347	3.90262e-06	0.00036297		16.3094	0.00093236	0.0437367		1.38783	0.734014	1		0	0		ANN=A|5_prime_UTR_variant|MODIFIER|STX17|ENSG00000136874|transcript|ENST00000259400.11|protein_coding|2/8|c.-20T>A|||||20|,A|non_coding_transcript_exon_variant|MODIFIER|AL358937.1|ENSG00000254571|transcript|ENST00000524512.1|pseudogene|2/2|n.193A>T||||||	ANN=A	5 prime UTR variant	MODIFIER	ENSG00000136874	transcript		1455	18		0.01222	0.0121453	1
GOLGA8H	rs191483577	15	30608615	15:30608615:C:G	416	1110404	0.00037464		4	268	0.0149254		0	222	0		40.4279	3.91463e-06	0.00036398		0	1	1		inf	0.130087	1		0	0		ANN=G|upstream_gene_variant|MODIFIER|AC026150.4|ENSG00000270016|transcript|ENST00000602595.1|pseudogene||n.-422G>C|||||422|,G|upstream_gene_variant|MODIFIER|RN7SL628P|ENSG00000277467|transcript|ENST00000619139.1|misc_RNA||n.-4109C>G|||||4109|,G|intron_variant|MODIFIER|GOLGA8H|ENSG00000261794|transcript|ENST00000566740.1|protein_coding|7/18|c.482-32C>G||||||	ANN=G	upstream gene variant	MODIFIER	ENSG00000270016	transcript		1466	7	0	0.00475221	0.00474091	1
IFT88	rs187137033	13	20568049	13:20568049:C:T	117	316508	0.00036966		4	268	0.0149254		0	222	0		40.9727	3.93657e-06	0.0003658		0	1	1		inf	0.130087	1		0	0		ANN=T|upstream_gene_variant|MODIFIER|AL590096.1|ENSG00000277020|transcript|ENST00000618162.1|pseudogene||n.-1004G>A|||||1004|,T|intron_variant|MODIFIER|IFT88|ENSG00000032742|transcript|ENST00000319980.10|protein_coding|3/27|c.21+52C>T||||||	ANN=T	upstream gene variant	MODIFIER	ENSG00000277020	transcript		1467	6	0	0.00407332	0.00406502	1
SERHL2	rs1234174025	22	42555978	22:42555978:C:CTCT	100	269202	0.00037147		4	266	0.0150376		0	222	0		41.0843	3.94915e-06	0.00036688		0	1	1		inf	0.129567	1		0	0.00735294		ANN=CTCT|intron_variant|MODIFIER|SERHL2|ENSG00000183569|transcript|ENST00000327678.10|protein_coding|4/11|c.329-86_329-85insTCT||||||,CTCT|non_coding_transcript_exon_variant|MODIFIER|RRP7BP|ENSG00000182841|transcript|ENST00000357802.6|processed_transcript|8/8|n.1619_1620insAGA||||||	ANN=CTCT	intron variant	MODIFIER	ENSG00000183569	transcript		1457	0	7	0	0.00951712	7.44817e-20
CTU2	rs200672460	16	88712944	16:88712944:C:G	588	694004	0.00084726		5	266	0.018797		0	222	0		22.5916	3.97442e-06	0.00036898		0	1	1		inf	0.0663014	1		0	0.00735294		ANN=G|upstream_gene_variant|MODIFIER|AC138028.6|ENSG00000278341|transcript|ENST00000616106.1|pseudogene||n.-2507G>C|||||2507|,G|downstream_gene_variant|MODIFIER|PIEZO1|ENSG00000103335|transcript|ENST00000301015.14|protein_coding||c.*2661G>C|||||2394|,G|downstream_gene_variant|MODIFIER|MIR4722|ENSG00000284585|transcript|ENST00000578292.1|miRNA||n.*3334G>C|||||3334|,G|intron_variant|MODIFIER|CTU2|ENSG00000174177|transcript|ENST00000567949.5|protein_coding|7/14|c.950+39C>G||||||	ANN=G	upstream gene variant	MODIFIER	ENSG00000278341	transcript		1444	22	2	0.0149864	0.0175543	0.00494288
PDLIM4	rs188425432	5	132257673	5:132257673:T:G	66	66090	0.00099864		5	218	0.0229358		1	204	0.00490196		23.4827	4.00304e-06	0.00037145		4.9279	0.18665	1		4.76526	0.21696	1		0.0789474	0.183824		ANN=G|upstream_gene_variant|MODIFIER|PDLIM4|ENSG00000131435|transcript|ENST00000253754.8|protein_coding||c.-62T>G|||||23|,G|intragenic_variant|MODIFIER|P4HA2|ENSG00000072682|gene_variant|ENSG00000072682|||n.132257673A>C||||||	ANN=G	upstream gene variant	MODIFIER	ENSG00000131435	transcript		1267	23		0.0177606	0.0251579	6.97978e-07
JAKMIP3	-	10	132149587	10:132149587:AC:A	48	104920	0.00045749		4	212	0.0188679		2	186	0.0107527		42.016	4.03293e-06	0.00037396		23.7482	0.00360833	0.10744		1.76923	0.689175	1		0.166667	0.205882		ANN=A|intron_variant|MODIFIER|JAKMIP3|ENSG00000188385|transcript|ENST00000666210.1|protein_coding|15/23|c.1947+83delC||||||INFO_REALIGN_3_PRIME	ANN=A	intron variant	MODIFIER	ENSG00000188385	transcript		1166	23	3	0.0192953	0.0240329	0.00048719
NBPF9	rs1345560007	1	149073677	1:149073677:C:A	191	501620	0.00038077		4	264	0.0151515		0	220	0		40.389	4.03871e-06	0.00037443		0	1	1		inf	0.129656	1		0.00877193	0.0147059		ANN=A|intron_variant|MODIFIER|NBPF9|ENSG00000269713|transcript|ENST00000584027.8|protein_coding|8/24|c.1091+91G>T||||||	ANN=A	intron variant	MODIFIER	ENSG00000269713	transcript		1437	10	1	0.00690608	0.00825295	0.0226212
CFH	rs435628	1	196736756	1:196736756:T:G	442	524642	0.00084248		5	268	0.0186567		1	222	0.0045045		22.547	4.04192e-06	0.00037468		5.36639	0.170965	1		4.20152	0.228301	1		0	0		ANN=G|intron_variant|MODIFIER|CFH|ENSG00000000971|transcript|ENST00000367429.9|protein_coding|15/21|c.2414-68T>G||||||	ANN=G	intron variant	MODIFIER	ENSG00000000971	transcript		1443	24	4	0.0163154	0.0215173	1.37428e-05
IGHV1-58	rs113248643	14	106622595	14:106622595:C:A	294	349954	0.00084011		5	268	0.0186567		0	220	0		22.6106	4.05045e-06	0.00037535		0	1	1		inf	0.0672719	1		0.00877193	0		ANN=A|missense_variant|MODERATE|IGHV1-58|ENSG00000211968|transcript|ENST00000390628.3|IG_V_gene|2/2|c.115G>T|p.Val39Phe|176/414|115/353|39/116||WARNING_TRANSCRIPT_INCOMPLETE,A|upstream_gene_variant|MODIFIER|IGHV3-57|ENSG00000253759|transcript|ENST00000520143.1|IG_V_pseudogene||n.-3422G>T|||||3422|,A|downstream_gene_variant|MODIFIER|IGHV4-59|ENSG00000224373|transcript|ENST00000390629.3|IG_V_gene||c.*4654G>T|||||4654|WARNING_TRANSCRIPT_INCOMPLETE	ANN=A	missense variant	MODERATE	ENSG00000211968	transcript		1434	26	3	0.0177717	0.0216337	0.00050052
CFH	rs385543	1	196741787	1:196741787:A:G	645	757364	0.00085164		5	266	0.018797		1	220	0.00454545		22.4752	4.06588e-06	0.00037664		5.35711	0.17114	1		4.1954	0.228483	1		0.00877193	0.00735294		ANN=G|intron_variant|MODIFIER|CFH|ENSG00000000971|transcript|ENST00000367429.9|protein_coding|18/21|c.2957-88A>G||||||	ANN=G	intron variant	MODIFIER	ENSG00000000971	transcript		1437	19	3	0.0130226	0.0169882	0.00010261
SERHL2	rs541478716	22	42555982	22:42555982:C:T	102	272270	0.00037463		4	266	0.0150376		0	220	0		40.7376	4.07497e-06	0.00037742		0	1	1		inf	0.130184	1		0.00877193	0.00735294		ANN=T|intron_variant|MODIFIER|SERHL2|ENSG00000183569|transcript|ENST00000327678.10|protein_coding|4/11|c.329-82C>T||||||,T|non_coding_transcript_exon_variant|MODIFIER|RRP7BP|ENSG00000182841|transcript|ENST00000357802.6|processed_transcript|8/8|n.1616G>A||||||	ANN=T	intron variant	MODIFIER	ENSG00000183569	transcript		1454	0	7	0	0.00953657	7.55615e-20
ANKRD11	rs147285830	16	89282151	16:89282151:T:C	421	1112008	0.00037859		4	268	0.0149254		0	222	0		40.0053	4.07806e-06	0.00037762		0	1	1		inf	0.130087	1		0	0		ANN=C|missense_variant|MODERATE|ANKRD11|ENSG00000167522|transcript|ENST00000301030.10|protein_coding|9/13|c.4391A>G|p.Lys1464Arg|4852/9301|4391/7992|1464/2663||	ANN=C	missense variant	MODERATE	ENSG00000167522	transcript		1468	5	0	0.00339443	0.00338867	1
CFH	rs534399	1	196741937	1:196741937:G:T	947	1111976	0.00085164		5	268	0.0186567		1	222	0.0045045		22.3044	4.1875e-06	0.00038665		5.30864	0.172482	1		4.20152	0.228301	1		0	0		ANN=T|missense_variant|MODERATE|CFH|ENSG00000000971|transcript|ENST00000367429.9|protein_coding|19/22|c.3019G>T|p.Val1007Leu|3094/3962|3019/3696|1007/1231||	ANN=T	missense variant	MODERATE	ENSG00000000971	transcript		1445	23	4	0.015625	0.020838	1.03447e-05
DNTT	rs2181320	10	96324474	10:96324474:A:G	1080039	1080986	0.999124		257	262	0.980916		218	220	0.990909		0.0450686	4.29898e-06	0.00039584		0.0955734	0.0163393	0.296995		0.47156	0.462236	1		0.00877193	0.0220588		ANN=A|intron_variant|MODIFIER|DNTT|ENSG00000107447|transcript|ENST00000371174.5|protein_coding|6/10|c.874+85G>A||||||	ANN=A	intron variant	MODIFIER	ENSG00000107447	transcript		1406	41	7	0.0281981	0.0371113	2.64831e-07
NEMF	rs35690553	14	49799377	14:49799377:G:A	630215	630456	0.999618		264	268	0.985075		222	222	1		0.025239	4.30712e-06	0.00039632		inf	1	1		0	0.130087	1		0	0		ANN=G|intron_variant|MODIFIER|NEMF|ENSG00000165525|transcript|ENST00000298310.10|protein_coding|25/32|c.2465+98T>C||||||	ANN=G	intron variant	MODIFIER	ENSG00000165525	transcript		1455	16	1	0.0108696	0.0121535	0.050938
COMP	rs61752496	19	18782922	19:18782922:T:C	428	1111964	0.00038491		4	268	0.0149254		2	222	0.00900901		39.3492	4.34935e-06	0.00040005		23.6095	0.00345825	0.104576		1.66667	0.693878	1		0	0		ANN=C|missense_variant|MODERATE|COMP|ENSG00000105664|transcript|ENST00000222271.7|protein_coding|19/19|c.2267A>G|p.Gln756Arg|2303/2452|2267/2274|756/757||,C|downstream_gene_variant|MODIFIER|CRTC1|ENSG00000105662|transcript|ENST00000338797.10|protein_coding||c.*5540T>C|||||589|	ANN=C	missense variant	MODERATE	ENSG00000105664	transcript		1448	24	1	0.0162933	0.0174953	0.105315
COMP	rs77185131	19	18782914	19:18782914:C:G	429	1111958	0.00038581		4	268	0.0149254		2	222	0.00900901		39.2572	4.38917e-06	0.00040329		23.5543	0.00347395	0.104924		1.66667	0.693878	1		0	0		ANN=G|3_prime_UTR_variant|MODIFIER|COMP|ENSG00000105664|transcript|ENST00000222271.7|protein_coding|19/19|c.*1G>C|||||1|,G|downstream_gene_variant|MODIFIER|CRTC1|ENSG00000105662|transcript|ENST00000338797.10|protein_coding||c.*5532C>G|||||581|	ANN=G	3 prime UTR variant	MODIFIER	ENSG00000105664	transcript		1448	24	1	0.0162933	0.0174953	0.105315
MCM6	rs309177	2	135865255	2:135865255:A:G	598699	598766	0.999888		259	262	0.98855		212	214	0.990654		0.0096615	4.43047e-06	0.00040675		0.0118624	0.00029338	0.0198173		0.814465	1	1		0.0350877	0.0294118		ANN=A|intron_variant|MODIFIER|MCM6|ENSG00000076003|transcript|ENST00000264156.3|protein_coding|6/16|c.928-92C>T||||||	ANN=A	intron variant	MODIFIER	ENSG00000076003	transcript		1424	25	5	0.0171939	0.0237818	7.71487e-07
PLK4	rs371661580	4	127891064	4:127891064:A:G	308	790160	0.00038979		4	266	0.0150376		2	222	0.00900901		39.152	4.47558e-06	0.00041058		23.3132	0.00355323	0.106727		1.67939	0.693232	1		0	0.00735294		ANN=G|upstream_gene_variant|MODIFIER|RNU6-583P|ENSG00000251821|transcript|ENST00000516012.1|snRNA||n.-927A>G|||||927|,G|intron_variant|MODIFIER|PLK4|ENSG00000142731|transcript|ENST00000270861.10|protein_coding|7/15|c.1831-28A>G||||||	ANN=G	upstream gene variant	MODIFIER	ENSG00000251821	transcript		1450	17		0.0115883	0.0115211	1
ANKS6	rs200419394	9	98790308	9:98790308:C:T	957	1108052	0.00086368		5	268	0.0186567		1	222	0.0045045		21.9931	4.47947e-06	0.00041088		5.23457	0.174694	1		4.20152	0.228301	1		0	0		ANN=T|missense_variant|MODERATE|ANKS6|ENSG00000165138|transcript|ENST00000353234.5|protein_coding|2/15|c.658G>A|p.Ala220Thr|722/7190|658/2616|220/871||	ANN=T	missense variant	MODERATE	ENSG00000165138	transcript		1462	10		0.00678887	0.00811346	0.0222401
SBF2	rs375686	11	9853806	11:9853806:G:T	715299	715378	0.99989		265	268	0.988806		219	220	0.995455		0.00975583	4.49934e-06	0.0004123		0.0241871	0.0242998	0.388992		0.403349	0.630736	1		0.00877193	0		ANN=G|intron_variant|MODIFIER|SBF2|ENSG00000133812|transcript|ENST00000256190.12|protein_coding|19/39|c.2364-94A>C||||||,G|intron_variant|MODIFIER|AC011092.2|ENSG00000255476|transcript|ENST00000533659.1|pseudogene|1/2|n.134+14530T>G||||||	ANN=G	intron variant	MODIFIER	ENSG00000133812	transcript		1440	21	2	0.0143541	0.0169422	0.00423059
KCNT1	rs984136185	9	135768545	9:135768545:C:T	356	917882	0.00038785		4	268	0.0149254		0	222	0		39.0503	4.50138e-06	0.0004123		0	1	1		inf	0.130087	1		0	0		ANN=T|intron_variant|MODIFIER|KCNT1|ENSG00000107147|transcript|ENST00000487664.5|protein_coding|13/31|c.1338-65C>T||||||	ANN=T	intron variant	MODIFIER	ENSG00000107147	transcript		1468	5		0.00339443	0.00338867	1
RFX8	rs541273424	2	101474110	2:101474110:C:T	202	234932	0.00085982		5	268	0.0186567		0	220	0		22.0918	4.62542e-06	0.00042211		0	1	1		inf	0.0672719	1		0.00877193	0		ANN=T|intron_variant|MODIFIER|RFX8|ENSG00000196460|transcript|ENST00000646446.1|protein_coding|1/14|c.-53+526G>A||||||	ANN=T	intron variant	MODIFIER	ENSG00000196460	transcript		1461	6	0	0.00408998	0.00408162	1
SEMA4B	rs201828607	15	90225157	15:90225157:G:A	968	1109448	0.00087251		5	268	0.0186567		2	222	0.00900901		21.7704	4.70324e-06	0.00042848		10.4102	0.0164924	0.29888		2.09125	0.464287	1		0	0		ANN=A|missense_variant|MODERATE|SEMA4B|ENSG00000185033|transcript|ENST00000332496.10|protein_coding|11/15|c.1384G>A|p.Asp462Asn|1624/3781|1384/2514|462/837||	ANN=A	missense variant	MODERATE	ENSG00000185033	transcript		1459	14	0	0.00950441	0.00945925	1
PTPRU	rs74067304	1	29284067	1:29284067:G:A	892	1021006	0.00087365		5	268	0.0186567		2	222	0.00900901		21.7419	4.73868e-06	0.00043142		10.3966	0.0165367	0.299484		2.09125	0.464287	1		0	0		ANN=A|intron_variant|MODIFIER|PTPRU|ENSG00000060656|transcript|ENST00000345512.7|protein_coding|13/30|c.2179+91G>A||||||	ANN=A	intron variant	MODIFIER	ENSG00000060656	transcript		1460	10	0	0.00680272	0.00677958	1
PRB4	rs11054243	12	11308615	12:11308615:G:C	171	309842	0.00055189		4	190	0.0210526		1	140	0.00714286		38.945	4.75279e-06	0.00043255		13.0284	0.0747774	0.828305		2.98925	0.399896	1		0.377193	0.294118		ANN=C|missense_variant|MODERATE|PRB4|ENSG00000230657|transcript|ENST00000279575.6|protein_coding|3/4|c.368C>G|p.Pro123Arg|406/919|368/744|123/247||	ANN=C	missense variant	MODERATE	ENSG00000230657	transcript		935	19	0	0.0199161	0.0197178	1
VCP	rs200756991	9	35061986	9:35061986:G:A	440	1112006	0.00039568		4	268	0.0149254		1	222	0.0045045		38.2771	4.84323e-06	0.00043993		11.4312	0.0842845	0.893686		3.34848	0.383494	1		0	0		ANN=A|intron_variant|MODIFIER|VCP|ENSG00000165280|transcript|ENST00000358901.11|protein_coding|9/16|c.1081+17C>T||||||	ANN=A	intron variant	MODIFIER	ENSG00000165280	transcript		1457	14		0.00951734	0.00947205	1
FN3KRP	rs2247055	17	82719129	17:82719129:T:C	946287	946670	0.999595		260	264	0.984849		218	220	0.990909		0.0263081	4.99599e-06	0.00045296		0.0441166	0.00374618	0.110572		0.59633	0.693343	1		0.00877193	0.0147059		ANN=T|upstream_gene_variant|MODIFIER|AC024361.2|ENSG00000263063|transcript|ENST00000574471.1|pseudogene||n.-2874G>A|||||2874|,T|intron_variant|MODIFIER|FN3KRP|ENSG00000141560|transcript|ENST00000269373.11|protein_coding|2/5|c.293+72C>T||||||	ANN=T	upstream gene variant	MODIFIER	ENSG00000263063	transcript		1418	28	5	0.019297	0.0258459	1.96195e-06
DCBLD2	rs191782209	3	98817987	3:98817987:G:A	396	993382	0.00039864		4	268	0.0149254		2	220	0.00909091		37.993	4.99848e-06	0.00045315		23.005	0.00363928	0.108091		1.65152	0.694675	1		0.00877193	0		ANN=A|intron_variant|MODIFIER|DCBLD2|ENSG00000057019|transcript|ENST00000326857.9|protein_coding|8/15|c.1088-94C>T||||||,A|intragenic_variant|MODIFIER|ST3GAL6|ENSG00000064225|gene_variant|ENSG00000064225|||n.98817987G>A||||||	ANN=A	intron variant	MODIFIER	ENSG00000057019	transcript		1458	7		0.0047749	0.00612031	0.0122385
GOLGA6L9	rs1367288008	15	82436424	15:82436424:A:G	989	1073844	0.00092099		5	260	0.0192308		0	216	0		21.2703	5.26546e-06	0.00047542		0	1	1		inf	0.0665291	1		0.0263158	0.0294118		ANN=G|3_prime_UTR_variant|MODIFIER|GOLGA6L9|ENSG00000197978|transcript|ENST00000618348.1|protein_coding|9/9|c.*13A>G|||||13|,G|downstream_gene_variant|MODIFIER|AC243919.2|ENSG00000278202|transcript|ENST00000613086.1|pseudogene||n.*2189A>G|||||2189|	ANN=G	3 prime UTR variant	MODIFIER	ENSG00000197978	transcript		1365	37	0	0.0263909	0.0260426	1
SFMBT1	rs370816290	3	52931084	3:52931084:T:A	423	1043744	0.00040527		4	268	0.0149254		0	222	0		37.3709	5.32388e-06	0.00047974		0	1	1		inf	0.130087	1		0	0		ANN=A|intron_variant|MODIFIER|SFMBT1|ENSG00000163935|transcript|ENST00000394752.8|protein_coding|6/20|c.701-49A>T||||||	ANN=A	intron variant	MODIFIER	ENSG00000163935	transcript		1466	4		0.00272109	0.00271739	1
TYW1B	rs1206811242	7	72616589	7:72616589:C:T	509	1033766	0.00049237		4	222	0.018018		2	210	0.00952381		37.2472	5.41366e-06	0.00048716		19.519	0.00499781	0.133466		1.90826	0.686044	1		0.0526316	0.176471		ANN=T|intron_variant|MODIFIER|TYW1B|ENSG00000277149|transcript|ENST00000620995.5|protein_coding|13/13|c.1785+83G>A||||||	ANN=T	intron variant	MODIFIER	ENSG00000277149	transcript		1260	36		0.0277778	0.027392	1
FRMD1	rs367725793	6	168078799	6:168078799:C:T	353	796622	0.00044312		4	246	0.0162602		2	208	0.00961538		37.2846	5.41381e-06	0.00048716		21.9002	0.00401029	0.115438		1.70248	0.69204	1		0.0614035	0.0808824		ANN=T|intron_variant|MODIFIER|FRMD1|ENSG00000153303|transcript|ENST00000646385.1|protein_coding|3/13|c.339+83G>A||||||	ANN=T	intron variant	MODIFIER	ENSG00000153303	transcript		1309	53		0.0386579	0.0504461	7.92835e-08
IFNL3	rs201418207	19	39244460	19:39244460:C:T	452	1110082	0.00040718		4	268	0.0149254		1	222	0.0045045		37.196	5.4147e-06	0.00048721		11.1083	0.0866195	0.909882		3.34848	0.383494	1		0	0		ANN=T|missense_variant|MODERATE|IFNL3|ENSG00000197110|transcript|ENST00000613087.4|protein_coding|3/6|c.227G>A|p.Arg76His|279/734|227/603|76/200||,T|downstream_gene_variant|MODIFIER|IFNL4|ENSG00000272395|transcript|ENST00000616270.4|protein_coding||c.*2277G>A|||||1854|	ANN=T	missense variant	MODERATE	ENSG00000197110	transcript		1463	9	0	0.00611413	0.00609544	1
SORD	rs367815523	15	45061087	15:45061087:C:T	471	1091354	0.00043157		4	254	0.015748		2	216	0.00925926		37.0576	5.50057e-06	0.00049428		21.6458	0.0040919	0.117115		1.712	0.691668	1		0.0263158	0.0514706		ANN=T|missense_variant|MODERATE|SORD|ENSG00000140263|transcript|ENST00000267814.14|protein_coding|4/9|c.286C>T|p.Pro96Ser|375/4818|286/1074|96/357||,T|upstream_gene_variant|MODIFIER|AC091117.3|ENSG00000259418|transcript|ENST00000560324.1|pseudogene||n.-2380G>A|||||2380|	ANN=T	missense variant	MODERATE	ENSG00000140263	transcript		1406	24	0	0.0167832	0.0166424	1
TNFRSF18	rs142770542	1	1205491	1:1205491:G:A	457	1111014	0.00041134		4	268	0.0149254		1	222	0.0045045		36.8197	5.63304e-06	0.00050514		10.9959	0.0874625	0.915449		3.34848	0.383494	1		0	0		ANN=A|splice_region_variant&synonymous_variant|LOW|TNFRSF18|ENSG00000186891|transcript|ENST00000328596.10|protein_coding|2/4|c.189C>T|p.Gly63Gly|189/851|189/768|63/255||	ANN=A	splice region variant & synonymous variant	LOW	ENSG00000186891	transcript		1461	12	0	0.00814664	0.00811346	1
NKX6-2	rs201425867	10	132785885	10:132785885:T:G	408	983020	0.00041505		4	268	0.0149254		3	222	0.0135135		36.4903	5.84909e-06	0.00052284		32.9913	0.00012186	0.0100471		1.10606	1	1		0	0		ANN=G|missense_variant|MODERATE|NKX6-2|ENSG00000148826|transcript|ENST00000368592.8|protein_coding|1/3|c.64A>C|p.Met22Leu|263/2768|64/834|22/277||,G|downstream_gene_variant|MODIFIER|INPP5A|ENSG00000068383|transcript|ENST00000368594.8|protein_coding||c.*3856T>G|||||2405|	ANN=G	missense variant	MODERATE	ENSG00000148826	transcript		1450	22	1	0.0149355	0.0161605	0.0901183
CES5A	rs201786331	16	55846678	16:55846678:G:A	465	1111930	0.00041819		4	268	0.0149254		0	222	0		36.2159	6.00717e-06	0.00053567		0	1	1		inf	0.130087	1		0	0		ANN=A|missense_variant|MODERATE|CES5A|ENSG00000159398|transcript|ENST00000521992.5|protein_coding|14/14|c.1588C>T|p.Pro530Ser|1734/2258|1588/1815|530/604||	ANN=A	missense variant	MODERATE	ENSG00000159398	transcript		1469	4	0	0.00271555	0.00271186	1
GREB1L	rs7234335	18	21485533	18:21485533:C:G	798284	798384	0.999875		259	262	0.98855		222	222	1		0.0108149	6.02428e-06	0.00053692		inf	1	1		0	0.25358	1		0	0.0220588		ANN=C|intron_variant|MODIFIER|GREB1L|ENSG00000141449|transcript|ENST00000424526.5|protein_coding|17/32|c.2557-87G>C||||||	ANN=C	intron variant	MODIFIER	ENSG00000141449	transcript		1436	19	0	0.0130584	0.0129732	1
LAMB4	rs138995900	7	108079727	7:108079727:A:G	466	1110930	0.00041947		4	268	0.0149254		1	222	0.0045045		36.1056	6.07894e-06	0.00054034		10.7827	0.089109	0.92681		3.34848	0.383494	1		0	0		ANN=G|synonymous_variant|LOW|LAMB4|ENSG00000091128|transcript|ENST00000205386.8|protein_coding|15/34|c.1761T>C|p.Pro587Pro|1841/5857|1761/5286|587/1761||	ANN=G	synonymous variant	LOW	ENSG00000091128	transcript		1463	9		0.00610998	0.00743987	0.0185618
TCF12	rs147254954	15	57166348	15:57166348:TTGTC:T	412	982602	0.0004193		4	268	0.0149254		1	222	0.0045045		36.1206	6.08533e-06	0.00054083		10.7871	0.0890966	0.926714		3.34848	0.383494	1		0	0		ANN=T|intron_variant|MODIFIER|TCF12|ENSG00000140262|transcript|ENST00000333725.9|protein_coding|5/20|c.326-49_326-46delTGTC||||||INFO_REALIGN_3_PRIME	ANN=T	intron variant	MODIFIER	ENSG00000140262	transcript		1445	22	0	0.0149966	0.0148841	1
MUC4	rs79077485	3	195782338	3:195782338:G:A	411	910988	0.00045116		4	250	0.016		1	204	0.00490196		36.0246	6.16536e-06	0.00054651		10.9139	0.0881418	0.919973		3.30081	0.385111	1		0.0789474	0.0661765		ANN=A|missense_variant|MODERATE|MUC4|ENSG00000145113|transcript|ENST00000463781.8|protein_coding|2/25|c.9242C>T|p.Ala3081Val|9354/16756|9242/16239|3081/5412||	ANN=A	missense variant	MODERATE	ENSG00000145113	transcript		1334	19		0.0140221	0.0168301	0.00347272
PGLYRP4	rs74604375	1	153340374	1:153340374:C:T	1037	1111440	0.00093302		5	266	0.018797		2	222	0.00900901		20.5131	6.25359e-06	0.00055361		9.7344	0.0186919	0.325052		2.10728	0.463156	1		0	0.00735294		ANN=T|splice_region_variant&intron_variant|LOW|PGLYRP4|ENSG00000163218|transcript|ENST00000359650.10|protein_coding|7/8|c.824+7G>A||||||	ANN=T	splice region variant & intron variant	LOW	ENSG00000163218	transcript		1455	15	1	0.0101971	0.01149	0.045424
HLA-A	rs9260199	6	29944729	6:29944729:G:A	103	239400	0.00043024		4	260	0.0153846		3	214	0.0140187		36.3011	6.397e-06	0.00056521		33.0323	0.00012661	0.0103982		1.09896	1	1		0.0350877	0.0367647		ANN=A|upstream_gene_variant|MODIFIER|AL671277.1|ENSG00000227766|transcript|ENST00000429656.1|unprocessed_pseudogene||n.-1662C>T|||||1662|,A|intron_variant|MODIFIER|HLA-A|ENSG00000206503|transcript|ENST00000376806.9|protein_coding|5/7|c.1030+95G>A||||||	ANN=A	upstream gene variant	MODIFIER	ENSG00000227766	transcript		1380	19		0.0135231	0.0218206	2.86337e-09
SEMA3C	rs1405743	7	80748832	7:80748832:T:C	1033326	1033766	0.999574		264	268	0.985075		222	222	1		0.0281034	6.44326e-06	0.00056892		inf	1	1		0	0.130087	1		0	0		ANN=T|intron_variant|MODIFIER|SEMA3C|ENSG00000075223|transcript|ENST00000265361.8|protein_coding|17/17|c.1842+66G>A||||||	ANN=T	intron variant	MODIFIER	ENSG00000075223	transcript		1453	15		0.010211	0.0115055	0.0454848
PRSS57	rs375214430	19	695447	19:695447:C:T	391	919244	0.00042535		4	268	0.0149254		0	222	0		35.6062	6.44416e-06	0.00056896		0	1	1		inf	0.130087	1		0	0		ANN=T|5_prime_UTR_variant|MODIFIER|PRSS57|ENSG00000185198|transcript|ENST00000613411.4|protein_coding|1/5|c.-17G>A|||||17|,T|downstream_gene_variant|MODIFIER|RPS2P52|ENSG00000213726|transcript|ENST00000469610.2|processed_pseudogene||n.*4275C>T|||||4275|	ANN=T	5 prime UTR variant	MODIFIER	ENSG00000185198	transcript		1462	11	0	0.00746775	0.00743987	1
KANK3	rs201475294	19	8324493	19:8324493:C:T	474	1111304	0.00042653		4	268	0.0149254		0	222	0		35.5079	6.48651e-06	0.00057225		0	1	1		inf	0.130087	1		0	0		ANN=T|missense_variant|MODERATE|KANK3|ENSG00000186994|transcript|ENST00000593649.5|protein_coding|10/11|c.2338G>A|p.Ala780Thr|2404/2672|2338/2523|780/840||,T|upstream_gene_variant|MODIFIER|NDUFA7|ENSG00000267855|transcript|ENST00000301457.3|protein_coding||c.-3135G>A|||||3118|,T|upstream_gene_variant|MODIFIER|AC010323.1|ENSG00000167774|transcript|ENST00000598884.1|nonsense_mediated_decay||n.-3135G>A|||||3114|,T|downstream_gene_variant|MODIFIER|RPS28|ENSG00000233927|transcript|ENST00000600659.3|protein_coding||c.*2238C>T|||||1153|	ANN=T	missense variant	MODERATE	ENSG00000186994	transcript		1467	6	0	0.00407332	0.00406502	1
PGLYRP4	rs77835676	1	153347867	1:153347867:A:G	1030	1099438	0.00093684		5	268	0.0186567		2	222	0.00900901		20.2741	6.61283e-06	0.00058205		9.69469	0.0188351	0.326698		2.09125	0.464287	1		0	0		ANN=G|intron_variant|MODIFIER|PGLYRP4|ENSG00000163218|transcript|ENST00000359650.10|protein_coding|2/8|c.49+17T>C||||||	ANN=G	intron variant	MODIFIER	ENSG00000163218	transcript		1457	15	1	0.0101833	0.0114745	0.0453634
UGDH	rs141970383	4	39504432	4:39504432:C:G	478	1111976	0.00042987		4	268	0.0149254		0	222	0		35.232	6.68618e-06	0.00058812		0	1	1		inf	0.130087	1		0	0		ANN=G|missense_variant|MODERATE|UGDH|ENSG00000109814|transcript|ENST00000316423.11|protein_coding|10/12|c.1248G>C|p.Glu416Asp|1412/3037|1248/1485|416/494||	ANN=G	missense variant	MODERATE	ENSG00000109814	transcript		1465	5		0.00339674	0.00609544	4.35733e-05
SLC39A12	rs150688709	10	17987627	10:17987627:C:T	482	1111998	0.00043345		4	268	0.0149254		3	222	0.0135135		34.9401	6.90586e-06	0.00060579		31.5897	0.00013808	0.0112321		1.10606	1	1		0	0		ANN=T|synonymous_variant|LOW|SLC39A12|ENSG00000148482|transcript|ENST00000377369.7|protein_coding|7/13|c.1245C>T|p.Asp415Asp|1439/2722|1245/2076|415/691||	ANN=T	synonymous variant	LOW	ENSG00000148482	transcript		1453	18	1	0.0122283	0.0134947	0.0629033
COL4A2	rs378601	13	110501587	13:110501587:G:A	756435	756768	0.99956		260	264	0.984849		214	216	0.990741		0.0286145	6.96506e-06	0.00060976		0.0471039	0.00425917	0.12018		0.607477	0.694948	1		0.0263158	0.0147059		ANN=G|downstream_gene_variant|MODIFIER|COL4A2-AS1|ENSG00000232814|transcript|ENST00000417970.2|pseudogene||n.*988T>C|||||988|,G|intron_variant|MODIFIER|COL4A2|ENSG00000134871|transcript|ENST00000360467.7|protein_coding|40/47|c.3761-81A>G||||||	ANN=G	downstream gene variant	MODIFIER	ENSG00000232814	transcript		1440	20	3	0.0136705	0.0176138	0.00013167
ZNF567	rs187761761	19	36719321	19:36719321:G:C	483	1111696	0.00043447		4	268	0.0149254		0	222	0		34.8583	6.96912e-06	0.00060999		0	1	1		inf	0.130087	1		0	0		ANN=C|missense_variant|MODERATE|ZNF567|ENSG00000189042|transcript|ENST00000536254.6|protein_coding|6/6|c.597G>C|p.Gln199His|819/2825|597/1944|199/647||,C|intragenic_variant|MODIFIER|ZNF850|ENSG00000267041|gene_variant|ENSG00000267041|||n.36719321C>G||||||	ANN=C	missense variant	MODERATE	ENSG00000189042	transcript		1465	8	0	0.00543109	0.00541634	1
NR1H4	rs17030240	12	100503438	12:100503438:C:T	1054	1111460	0.0009483		5	268	0.0186567		2	222	0.00900901		20.0288	7.00755e-06	0.00061291		9.57742	0.0192656	0.331799		2.09125	0.464287	1		0	0		ANN=T|synonymous_variant|LOW|NR1H4|ENSG00000012504|transcript|ENST00000551379.5|protein_coding|1/9|c.51C>T|p.His17His|79/1489|51/1461|17/486||	ANN=T	synonymous variant	LOW	ENSG00000012504	transcript		1451	21	1	0.0142566	0.0154925	0.082902
ANKRD62	rs551463587	18	12103277	18:12103277:C:G	789	832338	0.00094793		5	268	0.0186567		0	222	0		20.0366	7.02507e-06	0.00061423		0	1	1		inf	0.0667357	1		0	0		ANN=G|upstream_gene_variant|MODIFIER|SDHDP1|ENSG00000267162|transcript|ENST00000588055.1|processed_pseudogene||n.-807G>C|||||807|,G|downstream_gene_variant|MODIFIER|RNU6-324P|ENSG00000200827|transcript|ENST00000363957.1|snRNA||n.*4745C>G|||||4745|,G|intron_variant|MODIFIER|ANKRD62|ENSG00000181626|transcript|ENST00000587848.3|protein_coding|7/13|c.891+49C>G||||||	ANN=G	upstream gene variant	MODIFIER	ENSG00000267162	transcript		1465	8	0	0.00543109	0.00541634	1
SCRIB	rs200228226	8	143804004	8:143804004:T:C	1043	1090252	0.00095666		5	268	0.0186567		1	222	0.0045045		19.8537	7.30942e-06	0.00063768		4.72536	0.191571	1		4.20152	0.228301	1		0	0		ANN=C|intron_variant|MODIFIER|SCRIB|ENSG00000180900|transcript|ENST00000674084.1|protein_coding|22/36|c.3120+42A>G||||||	ANN=C	intron variant	MODIFIER	ENSG00000180900	transcript		1458	15		0.0101833	0.0101314	1
KHK	rs141417422	2	27094589	2:27094589:C:T	491	1112010	0.00044154		4	268	0.0149254		0	222	0		34.2998	7.4205e-06	0.0006464		0	1	1		inf	0.130087	1		0	0		ANN=T|intron_variant|MODIFIER|KHK|ENSG00000138030|transcript|ENST00000260598.10|protein_coding|2/7|c.210-211C>T||||||	ANN=T	intron variant	MODIFIER	ENSG00000138030	transcript		1469	4	0	0.00271555	0.00271186	1
JMY	rs34032465	5	79300233	5:79300233:G:A	493	1107938	0.00044497		4	268	0.0149254		1	222	0.0045045		34.0354	7.64746e-06	0.00066433		10.1644	0.0942537	0.961256		3.34848	0.383494	1		0	0		ANN=A|synonymous_variant|LOW|JMY|ENSG00000152409|transcript|ENST00000396137.5|protein_coding|5/11|c.1608G>A|p.Gln536Gln|2128/9096|1608/2967|536/988||	ANN=A	synonymous variant	LOW	ENSG00000152409	transcript		1454	18		0.01222	0.0134856	0.0628617
SERHL2	rs12167636	22	42556006	22:42556006:G:A	120	271626	0.00044178		4	266	0.0150376		0	222	0		34.5427	7.66038e-06	0.00066531		0	1	1		inf	0.129567	1		0	0.00735294		ANN=A|intron_variant|MODIFIER|SERHL2|ENSG00000183569|transcript|ENST00000327678.10|protein_coding|4/11|c.329-58G>A||||||,A|non_coding_transcript_exon_variant|MODIFIER|RRP7BP|ENSG00000182841|transcript|ENST00000357802.6|processed_transcript|8/8|n.1592C>T||||||	ANN=A	intron variant	MODIFIER	ENSG00000183569	transcript		1451	1	8	0.00068493	0.011576	6.66471e-21
PTPN2	rs74163638	18	12836808	18:12836808:T:C	1070	1105708	0.00096771		5	268	0.0186567		0	222	0		19.6268	7.72e-06	0.00067001		0	1	1		inf	0.0667357	1		0	0		ANN=C|missense_variant|MODERATE|PTPN2|ENSG00000175354|transcript|ENST00000309660.10|protein_coding|3/9|c.244A>G|p.Ser82Gly|340/3470|244/1248|82/415||	ANN=C	missense variant	MODERATE	ENSG00000175354	transcript		1465	8	0	0.00543109	0.00541634	1
TOB2	rs61736465	22	41436557	22:41436557:G:A	1074	1109748	0.00096779		5	268	0.0186567		1	222	0.0045045		19.6252	7.72274e-06	0.0006702		4.67097	0.193565	1		4.20152	0.228301	1		0	0		ANN=A|synonymous_variant|LOW|TOB2|ENSG00000183864|transcript|ENST00000327492.4|protein_coding|2/2|c.789C>T|p.Asn263Asn|1274/4337|789/1035|263/344||	ANN=A	synonymous variant	LOW	ENSG00000183864	transcript		1455	18	0	0.01222	0.0121453	1
NR1H4	rs17030242	12	100503453	12:100503453:G:A	1078	1111288	0.00097005		5	268	0.0186567		2	222	0.00900901		19.5795	7.80903e-06	0.00067702		9.36254	0.0200949	0.34159		2.09125	0.464287	1		0	0		ANN=A|synonymous_variant|LOW|NR1H4|ENSG00000012504|transcript|ENST00000551379.5|protein_coding|1/9|c.66G>A|p.Pro22Pro|94/1489|66/1461|22/486||	ANN=A	synonymous variant	LOW	ENSG00000012504	transcript		1450	22	1	0.0149355	0.0161605	0.0901183
HSPBP1	rs150253872	19	55279341	19:55279341:G:C	984	1011460	0.00097285		5	268	0.0186567		0	222	0		19.5229	7.92735e-06	0.00068567		0	1	1		inf	0.0667357	1		0	0		ANN=C|upstream_gene_variant|MODIFIER|BRSK1|ENSG00000160469|transcript|ENST00000590333.5|protein_coding||c.-2858G>C|||||2731|,C|intron_variant|MODIFIER|HSPBP1|ENSG00000133265|transcript|ENST00000255631.9|protein_coding|3/8|c.210+58C>G||||||	ANN=C	upstream gene variant	MODIFIER	ENSG00000160469	transcript		1453	15	0	0.010218	0.0101658	1
AGO3	rs274727	1	36027050	1:36027050:A:G	486	1065490	0.00045613		4	266	0.0150376		0	222	0		33.456	8.18204e-06	0.00070581		0	1	1		inf	0.129567	1		0	0.00735294		ANN=G|intron_variant|MODIFIER|AGO3|ENSG00000126070|transcript|ENST00000373191.9|protein_coding|11/18|c.1407-64A>G||||||	ANN=G	intron variant	MODIFIER	ENSG00000126070	transcript		1436	18	0	0.0123796	0.012303	1
POMT1	rs548827098	9	131515349	9:131515349:T:C	961	973654	0.000987		5	266	0.018797		0	222	0		19.3902	8.19619e-06	0.00070698		0	1	1		inf	0.0663014	1		0	0.00735294		ANN=C|downstream_gene_variant|MODIFIER|AL358781.2|ENSG00000230289|transcript|ENST00000415423.1|pseudogene||n.*1209A>G|||||1209|,C|intron_variant|MODIFIER|POMT1|ENSG00000130714|transcript|ENST00000372228.8|protein_coding|12/19|c.1242-77T>C||||||	ANN=C	downstream gene variant	MODIFIER	ENSG00000230289	transcript		1464	6		0.00408163	0.0040733	1
DCLK2	rs200772748	4	150240483	4:150240483:G:A	502	1108098	0.00045303		4	268	0.0149254		0	222	0		33.4298	8.19975e-06	0.00070718		0	1	1		inf	0.130087	1		0	0		ANN=A|splice_region_variant&intron_variant|LOW|DCLK2|ENSG00000170390|transcript|ENST00000302176.8|protein_coding|13/16|c.1829+7G>A||||||	ANN=A	splice region variant & intron variant	LOW	ENSG00000170390	transcript		1462	11		0.00746775	0.00743987	1
STX16-NPEPL1	rs149402448	20	58707228	20:58707228:G:C	488	1069490	0.00045629		4	268	0.0149254		1	222	0.0045045		33.1906	8.43732e-06	0.00072588		9.91212	0.0965343	0.976832		3.34848	0.383494	1		0	0		ANN=C|upstream_gene_variant|MODIFIER|AL139349.1|ENSG00000254419|transcript|ENST00000530479.1|pseudogene||n.-3567G>C|||||3567|,C|intron_variant|MODIFIER|NPEPL1|ENSG00000215440|transcript|ENST00000356091.11|protein_coding|7/11|c.900+28G>C||||||,C|intron_variant|MODIFIER|STX16-NPEPL1|ENSG00000254995|transcript|ENST00000530122.1|nonsense_mediated_decay|18/22|n.*955+28G>C||||||	ANN=C	upstream gene variant	MODIFIER	ENSG00000254419	transcript		1461	12	0	0.00814664	0.00811346	1
IGHV4-59	rs8020487	14	106627448	14:106627448:A:G	505	1105676	0.00045673		4	268	0.0149254		0	222	0		33.1584	8.46373e-06	0.0007278		0	1	1		inf	0.130087	1		0	0		ANN=G|missense_variant|MODERATE|IGHV4-59|ENSG00000224373|transcript|ENST00000390629.3|IG_V_gene|2/2|c.151T>C|p.Tyr51His|296/495|151/350|51/115||WARNING_TRANSCRIPT_INCOMPLETE,G|upstream_gene_variant|MODIFIER|IGHV1-58|ENSG00000211968|transcript|ENST00000390628.3|IG_V_gene||c.-4654T>C|||||4593|WARNING_TRANSCRIPT_INCOMPLETE,G|downstream_gene_variant|MODIFIER|IGHV3-60|ENSG00000253742|transcript|ENST00000521678.1|IG_V_pseudogene||n.*3749T>C|||||3749|	ANN=G	missense variant	MODERATE	ENSG00000224373	transcript		1442	23	0	0.0156997	0.0155764	1
ZNF415	rs1661927	19	53129741	19:53129741:G:A	157327	157328	0.999994		264	266	0.992481		221	222	0.995495		0.00083902	8.50525e-06	0.00073106		0.00140472	0.00281618	0.0910212		0.597285	1	1		0	0.00735294		ANN=G|intron_variant|MODIFIER|ZNF415|ENSG00000170954|transcript|ENST00000243643.8|protein_coding|1/3|c.-68+3115T>C||||||,G|intragenic_variant|MODIFIER|ZNF347|ENSG00000197937|gene_variant|ENSG00000197937|||n.53129741T>C||||||	ANN=G	intron variant	MODIFIER	ENSG00000170954	transcript		1452	4	4	0.00273973	0.0081854	7.17676e-10
SERHL2	rs546162431	22	42555985	22:42555985:A:ACC	106	222104	0.00047725		4	254	0.015748		0	216	0		33.5091	8.72756e-06	0.00074896		0	1	1		inf	0.128311	1		0.0263158	0.0514706		ANN=ACC|intron_variant|MODIFIER|SERHL2|ENSG00000183569|transcript|ENST00000327678.10|protein_coding|4/11|c.329-79_329-78insCC||||||,ACC|non_coding_transcript_exon_variant|MODIFIER|RRP7BP|ENSG00000182841|transcript|ENST00000357802.6|processed_transcript|8/8|n.1612_1613insGG||||||	ANN=ACC	intron variant	MODIFIER	ENSG00000183569	transcript		1377	0	8	0	0.0114856	5.98514e-22
JCAD	rs78569749	10	30027001	10:30027001:C:G	512	1112010	0.00046043		4	268	0.0149254		1	222	0.0045045		32.8923	8.73174e-06	0.00074926		9.82305	0.0973568	0.981944		3.34848	0.383494	1		0	0		ANN=G|synonymous_variant|LOW|JCAD|ENSG00000165757|transcript|ENST00000375377.2|protein_coding|3/4|c.3147G>C|p.Arg1049Arg|3311/9324|3147/4080|1049/1359||	ANN=G	synonymous variant	LOW	ENSG00000165757	transcript		1456	17	0	0.0115411	0.0114745	1
ACE	rs4296	17	63479166	17:63479166:A:G	853040	853052	0.999986		266	268	0.992537		221	222	0.995495		0.00187096	8.92033e-06	0.00076277		0.00310888	0.00337702	0.103225		0.60181	1	1		0	0		ANN=A|intron_variant|MODIFIER|ACE|ENSG00000159640|transcript|ENST00000290866.10|protein_coding|3/24|c.511+66G>A||||||	ANN=A	intron variant	MODIFIER	ENSG00000159640	transcript		1453	17	0	0.0115646	0.0114978	1
PLEKHB1	rs610280	11	73651952	11:73651952:C:T	439	948716	0.00046273		4	268	0.0149254		0	222	0		32.7285	8.93078e-06	0.00076351		0	1	1		inf	0.130087	1		0	0		ANN=T|intron_variant|MODIFIER|PLEKHB1|ENSG00000021300|transcript|ENST00000354190.10|protein_coding|4/7|c.350+62C>T||||||	ANN=T	intron variant	MODIFIER	ENSG00000021300	transcript		1445	23	1	0.0156569	0.0168736	0.0978461
CELF4	rs4799451	18	37485433	18:37485433:T:C	448325	448388	0.999859		261	264	0.988636		218	218	1		0.0122255	8.9679e-06	0.0007662		inf	1	1		0	0.255286	1		0.0175439	0.0147059		ANN=T|intron_variant|MODIFIER|CELF4|ENSG00000101489|transcript|ENST00000420428.7|protein_coding|2/12|c.369+92G>A||||||	ANN=T	intron variant	MODIFIER	ENSG00000101489	transcript		1434	15	4	0.0103235	0.015704	7.05083e-07
FLNB	rs555634261	3	58109417	3:58109417:G:A	508	1093364	0.00046462		4	268	0.0149254		0	220	0		32.5953	9.04748e-06	0.00077224		0	1	1		inf	0.130729	1		0.00877193	0		ANN=A|intron_variant|MODIFIER|FLNB|ENSG00000136068|transcript|ENST00000490882.5|protein_coding|14/46|c.2199+95G>A||||||	ANN=A	intron variant	MODIFIER	ENSG00000136068	transcript		1456	10		0.00682128	0.00679802	1
ZNF778	rs34607200	16	89233167	16:89233167:A:T	131	214898	0.00060959		4	202	0.019802		0	174	0		33.1201	9.07185e-06	0.00077411		0	1	1		inf	0.127166	1		0.210526	0.25		ANN=T|upstream_gene_variant|MODIFIER|AC009113.2|ENSG00000260659|transcript|ENST00000563182.1|pseudogene||n.-4475T>A|||||4475|,T|downstream_gene_variant|MODIFIER|ZNF778|ENSG00000170100|transcript|ENST00000433976.6|protein_coding||c.*4605A>T|||||3610|,T|intragenic_variant|MODIFIER|ZNF778|ENSG00000170100|gene_variant|ENSG00000170100|||n.89233167A>T||||||	ANN=T	upstream gene variant	MODIFIER	ENSG00000260659	transcript		1168	0	3	0	0.0051107	1.1722e-09
ENSG00000285837	rs1873686	10	62376992	10:62376992:G:C	1084258	1084412	0.999858		265	268	0.988806		222	222	1		0.0125462	9.17452e-06	0.00078161		inf	1	1		0	0.25509	1		0	0		ANN=G|upstream_gene_variant|MODIFIER|AC024597.1|ENSG00000288011|transcript|ENST00000669855.1|pseudogene||n.-1898G>C|||||1898|,G|intron_variant|MODIFIER|ZNF365|ENSG00000138311|transcript|ENST00000410046.8|protein_coding|1/6|c.743+56C>G||||||,G|intron_variant|MODIFIER|AC024598.1|ENSG00000285837|transcript|ENST00000647733.1|pseudogene|2/7|n.1023+56C>G||||||	ANN=G	upstream gene variant	MODIFIER	ENSG00000288011	transcript		1458	13	0	0.00883753	0.00879847	1
RAD54L	-	1	46261204	1:46261204:G:GTT	635	897268	0.0007077		4	178	0.0224719		1	126	0.00793651		32.4602	9.33078e-06	0.00079377		11.2962	0.0854622	0.902189		2.87356	0.407369	1		0.421053	0.330882		ANN=GTT|intron_variant|MODIFIER|RAD54L|ENSG00000085999|transcript|ENST00000371975.9|protein_coding|7/17|c.767-45_767-44dupTT||||||INFO_REALIGN_3_PRIME,GTT|intragenic_variant|MODIFIER|LRRC41|ENSG00000132128|gene_variant|ENSG00000132128|||n.46261206_46261205dupAA||||||	ANN=GTT	intron variant	MODIFIER	ENSG00000085999	transcript		921	10	0	0.0107411	0.0106835	1
MEFV	rs28940579	16	3243310	16:3243310:A:G	521	1112012	0.00046852		4	268	0.0149254		2	222	0.00900901		32.3239	9.34294e-06	0.00079475		19.3944	0.00505568	0.134594		1.66667	0.693878	1		0	0		ANN=G|missense_variant|MODERATE|MEFV|ENSG00000103313|transcript|ENST00000219596.5|protein_coding|10/10|c.2177T>C|p.Val726Ala|2217/3499|2177/2346|726/781||	ANN=G	missense variant	MODERATE	ENSG00000103313	transcript		1464	8	1	0.00543109	0.00676582	0.0152076
CYRIB	rs199602343	8	129855603	8:129855603:A:G	522	1111910	0.00046946		4	268	0.0149254		0	222	0		32.259	9.41612e-06	0.00080033		0	1	1		inf	0.130087	1		0	0		ANN=G|splice_region_variant&intron_variant|LOW|FAM49B|ENSG00000153310|transcript|ENST00000401979.6|protein_coding|9/14|c.438+8T>C||||||	ANN=G	splice region variant & intron variant	LOW	ENSG00000153310	transcript		1467	6		0.00407332	0.00406502	1
TMEM88B	rs60301223	1	1427502	1:1427502:A:T	9	18124	0.00049658		4	204	0.0196078		2	162	0.0123457		40.2556	9.84979e-06	0.00083432		25.1597	0.00407084	0.116668		1.6	0.697329	1		0.27193	0.242647		ANN=T|downstream_gene_variant|MODIFIER|AL391244.1|ENSG00000225905|transcript|ENST00000428932.1|pseudogene||n.*4811A>T|||||4811|,T|downstream_gene_variant|MODIFIER|LINC01770|ENSG00000225285|transcript|ENST00000417917.1|pseudogene||n.*3162T>A|||||3162|,T|intron_variant|MODIFIER|TMEM88B|ENSG00000205116|transcript|ENST00000378821.3|protein_coding|1/1|c.259-52A>T||||||	ANN=T	downstream gene variant	MODIFIER	ENSG00000225905	transcript		1065	21	1	0.0193192	0.0209353	0.110944
GYS1	rs2229612	19	48985973	19:48985973:G:A	530	1111966	0.00047663		4	268	0.0149254		2	222	0.00900901		31.7735	9.9868e-06	0.00084412		19.0641	0.00522561	0.13745		1.66667	0.693878	1		0	0		ANN=A|synonymous_variant|LOW|GYS1|ENSG00000104812|transcript|ENST00000323798.8|protein_coding|4/16|c.555C>T|p.Gly185Gly|752/3569|555/2214|185/737||	ANN=A	synonymous variant	LOW	ENSG00000104812	transcript		1458	15	0	0.0101833	0.0101314	1
COL4A1	rs113651836	13	110307117	13:110307117:C:T	365	741386	0.00049232		4	260	0.0153846		0	212	0		31.7218	1.01428e-05	0.00085605		0	1	1		inf	0.131179	1		0.0438596	0.0294118		ANN=T|5_prime_UTR_variant|MODIFIER|COL4A1|ENSG00000187498|transcript|ENST00000375820.10|protein_coding|1/52|c.-90G>A|||||90|,T|upstream_gene_variant|MODIFIER|COL4A2|ENSG00000134871|transcript|ENST00000360467.7|protein_coding||c.-456C>T|||||167|,T|intragenic_variant|MODIFIER|COL4A2|ENSG00000134871|gene_variant|ENSG00000134871|||n.110307117C>T||||||	ANN=T	5 prime UTR variant	MODIFIER	ENSG00000187498	transcript		1413	5	0	0.00352609	0.00351988	1
TATDN3	rs1284800	1	212797033	1:212797033:A:G	651053	651148	0.999854		265	268	0.988806		221	222	0.995495		0.0128894	1.0174e-05	0.00085846		0.0322478	0.032197	0.471275		0.399698	0.630096	1		0	0		ANN=A|intron_variant|MODIFIER|TATDN3|ENSG00000203705|transcript|ENST00000532324.5|protein_coding|3/9|c.174-79G>A||||||	ANN=A	intron variant	MODIFIER	ENSG00000203705	transcript		1456	17	0	0.0115411	0.0114745	1
RABL6	-	9	136840180	9:136840180:GAGA:G	534	1110582	0.00048083		4	268	0.0149254		0	222	0		31.4961	1.03325e-05	0.0008704		0	1	1		inf	0.130087	1		0	0		ANN=G|disruptive_inframe_deletion|MODERATE|RABL6|ENSG00000196642|transcript|ENST00000371663.10|protein_coding|14/15|c.1977_1979delGAA|p.Lys660del|2207/3078|1977/2193|659/730||INFO_REALIGN_3_PRIME,G|upstream_gene_variant|MODIFIER|AJM1|ENSG00000232434|transcript|ENST00000436881.2|protein_coding||c.-4234_-4232delAGA|||||4234|	ANN=G	disruptive inframe deletion	MODERATE	ENSG00000196642	transcript		1465	8		0.00543109	0.00541634	1
C8orf82	rs2721146	8	144528683	8:144528683:A:G	57	116096	0.00049097		4	254	0.015748		1	212	0.00471698		32.5724	1.0496e-05	0.00088307		9.64821	0.100433	1		3.376	0.382503	1		0.0526316	0.0514706		ANN=G|upstream_gene_variant|MODIFIER|LRRC24|ENSG00000254402|transcript|ENST00000529415.7|protein_coding||c.-1783T>C|||||1650|,G|upstream_gene_variant|MODIFIER|C8orf82|ENSG00000213563|transcript|ENST00000532827.1|protein_coding||c.-128T>C|||||127|WARNING_TRANSCRIPT_NO_START_CODON,G|downstream_gene_variant|MODIFIER|LRRC14|ENSG00000160959|transcript|ENST00000292524.6|protein_coding||c.*7205A>G|||||3511|,G|downstream_gene_variant|MODIFIER|ARHGAP39|ENSG00000147799|transcript|ENST00000377307.6|protein_coding||c.*1739T>C|||||496|,G|intragenic_variant|MODIFIER|C8orf82|ENSG00000213563|gene_variant|ENSG00000213563|||n.144528683T>C||||||	ANN=G	upstream gene variant	MODIFIER	ENSG00000254402	transcript		1348	27		0.0193548	0.0468753	1.64227e-27
SMURF1	-	7	99057591	7:99057591:G:GTT	567	987368	0.00057425		4	226	0.0176991		0	164	0		31.3584	1.05704e-05	0.00088891		0	1	1		inf	0.14211	1		0.254386	0.154412		ANN=GTT|intron_variant|MODIFIER|SMURF1|ENSG00000198742|transcript|ENST00000361125.1|protein_coding|3/18|c.204-42_204-41dupAA||||||	ANN=GTT	intron variant	MODIFIER	ENSG00000198742	transcript		1172	16		0.0134341	0.0183013	8.00213e-05
SAGE1	rs4829798	23	135911430	23:135911430:A:G	680221	680333	0.999835		239	242	0.987603		164	166	0.98494		0.0131173	1.0645e-05	0.00089463		0.0135015	0.00037418	0.0243812		0.971545	1	1		0.0175439	0		ANN=A|intron_variant|MODIFIER|SAGE1|ENSG00000181433|transcript|ENST00000324447.7|protein_coding|17/19|c.2146+98G>A||||||	ANN=A	intron variant	MODIFIER	ENSG00000181433	transcript
CHRND	-	2	232527310	2:232527310:A:AAGAG	339	504096	0.00067249		4	194	0.0206186		2	168	0.0119048		31.2844	1.08647e-05	0.00091134		17.9037	0.0059394	0.150078		1.74737	0.689787	1		0.236842	0.279412		ANN=AAGAG|downstream_gene_variant|MODIFIER|PRSS56|ENSG00000237412|transcript|ENST00000617714.2|protein_coding||c.*1804_*1805insAGAG|||||1595|,AAGAG|intron_variant|MODIFIER|CHRND|ENSG00000135902|transcript|ENST00000258385.8|protein_coding|2/11|c.199-70_199-67dupAGAG||||||INFO_REALIGN_3_PRIME	ANN=AAGAG	downstream gene variant	MODIFIER	ENSG00000237412	transcript		1020	49	0	0.0458372	0.0447867	1
GIMAP1-GIMAP5	rs79239469	7	150737591	7:150737591:C:T	527	1078818	0.0004885		4	268	0.0149254		0	222	0		31.0014	1.09923e-05	0.00092011		0	1	1		inf	0.130087	1		0	0		ANN=T|synonymous_variant|LOW|GIMAP1-GIMAP5|ENSG00000281887|transcript|ENST00000611999.4|protein_coding|4/6|c.489C>T|p.Pro163Pro|518/2148|489/1536|163/511||,T|5_prime_UTR_premature_start_codon_gain_variant|LOW|GIMAP5|ENSG00000196329|transcript|ENST00000358647.4|protein_coding|1/3|c.-124C>T||||||,T|5_prime_UTR_variant|MODIFIER|GIMAP5|ENSG00000196329|transcript|ENST00000358647.4|protein_coding|1/3|c.-124C>T|||||3294|	ANN=T	synonymous variant	LOW	ENSG00000281887	transcript		1461	12		0.00814664	0.00811346	1
CEP68	rs201912409	2	65073001	2:65073001:G:A	544	1111262	0.00048953		4	268	0.0149254		0	222	0		30.9358	1.10772e-05	0.00092649		0	1	1		inf	0.130087	1		0	0		ANN=A|intron_variant|MODIFIER|CEP68|ENSG00000011523|transcript|ENST00000377990.7|protein_coding|3/6|c.1884+21G>A||||||,A|intragenic_variant|MODIFIER|RAB1A|ENSG00000138069|gene_variant|ENSG00000138069|||n.65073001C>T||||||	ANN=A	intron variant	MODIFIER	ENSG00000011523	transcript		1467	6	0	0.00407332	0.00406502	1
RUVBL2	rs116157846	19	49007255	19:49007255:G:A	544	1107652	0.00049113		4	268	0.0149254		2	222	0.00900901		30.8352	1.12185e-05	0.00093729		18.5011	0.0055358	0.143236		1.66667	0.693878	1		0	0		ANN=A|upstream_gene_variant|MODIFIER|MIR6798|ENSG00000273898|transcript|ENST00000612887.1|miRNA||n.-2651G>A|||||2651|,A|intron_variant|MODIFIER|RUVBL2|ENSG00000183207|transcript|ENST00000595090.6|protein_coding|5/14|c.396-47G>A||||||	ANN=A	upstream gene variant	MODIFIER	ENSG00000273898	transcript		1456	17	0	0.0115411	0.0114745	1
STRAP	rs4485160	12	15899808	12:15899808:C:T	799197	799210	0.999984		262	264	0.992424		221	222	0.995495		0.00213089	1.13738e-05	0.00094917		0.00359486	0.00388078	0.11305		0.59276	1	1		0	0.0147059		ANN=C|intron_variant|MODIFIER|STRAP|ENSG00000023734|transcript|ENST00000025399.10|protein_coding|8/10|c.815-96T>C||||||	ANN=C	intron variant	MODIFIER	ENSG00000023734	transcript		1443	11	2	0.00755495	0.0102491	0.00047751
UNC5B	rs12261223	10	71296783	10:71296783:A:T	455	888272	0.00051223		4	258	0.0155039		0	218	0		30.7283	1.14259e-05	0.00095325		0	1	1		inf	0.128725	1		0.0175439	0.0367647		ANN=T|intron_variant|MODIFIER|UNC5B|ENSG00000107731|transcript|ENST00000335350.10|protein_coding|15/16|c.2490+41A>T||||||	ANN=T	intron variant	MODIFIER	ENSG00000107731	transcript		1405	17	0	0.011955	0.0118835	1
ITGA1	rs150009527	5	52893732	5:52893732:A:C	553	1111382	0.00049758		4	268	0.0149254		0	222	0		30.4353	1.18e-05	0.00098179		0	1	1		inf	0.130087	1		0	0		ANN=C|missense_variant|MODERATE|ITGA1|ENSG00000213949|transcript|ENST00000282588.7|protein_coding|9/29|c.982A>C|p.Lys328Gln|1420/10736|982/3540|328/1179||,C|downstream_gene_variant|MODIFIER|B3GNTL1P1|ENSG00000251237|transcript|ENST00000509174.1|processed_pseudogene||n.*3778A>C|||||3778|	ANN=C	missense variant	MODERATE	ENSG00000213949	transcript		1463	10		0.00678887	0.00676582	1
SRCAP	rs4889501	16	30712900	16:30712900:C:T	1048926	1049090	0.999844		263	266	0.988722		220	222	0.990991		0.0137067	1.19054e-05	0.00098988		0.0171985	0.00059643	0.0321828		0.79697	1	1		0	0.00735294		ANN=C|downstream_gene_variant|MODIFIER|SNORA30|ENSG00000206755|transcript|ENST00000384028.1|snoRNA||n.*2235T>C|||||2235|,C|intron_variant|MODIFIER|SRCAP|ENSG00000080603|transcript|ENST00000262518.9|protein_coding|14/33|c.2130+85T>C||||||,C|intron_variant|MODIFIER|AC106886.6|ENSG00000282034|transcript|ENST00000380361.7|nonsense_mediated_decay|11/30|n.2073+85T>C||||||	ANN=C	downstream gene variant	MODIFIER	ENSG00000206755	transcript		1432	30	2	0.0204918	0.0229544	0.0147142
FAT4	rs10010000	4	125415835	4:125415835:G:T	1053088	1053106	0.999983		266	268	0.992537		222	222	1		0.00227331	1.22157e-05	0.00101279		inf	1	1		0	0.503393	1		0	0		ANN=G|intron_variant|MODIFIER|FAT4|ENSG00000196159|transcript|ENST00000394329.7|protein_coding|5/16|c.6843+29T>G||||||	ANN=G	intron variant	MODIFIER	ENSG00000196159	transcript		1467	6		0.00407332	0.00406502	1
GOLGA8Q	rs1444345376	15	30522963	15:30522963:G:A	266	531272	0.00050069		4	268	0.0149254		0	222	0		30.2464	1.23131e-05	0.00102004		0	1	1		inf	0.130087	1		0	0		ANN=A|intergenic_region|MODIFIER|AC026150.3-AC026150.2|ENSG00000260784-ENSG00000260693|intergenic_region|ENSG00000260784-ENSG00000260693|||n.30522963G>A||||||	ANN=A	intergenic region	MODIFIER	ENSG00000260784-ENSG00000260693	intergenic_region		1469	0	4	0	0.00541634	1.40158e-12
FLT1	rs369030037	13	28303197	13:28303197:C:T	574	1111990	0.00051619		4	268	0.0149254		0	222	0		29.3373	1.36049e-05	0.00111468		0	1	1		inf	0.130087	1		0	0		ANN=T|synonymous_variant|LOW|FLT1|ENSG00000102755|transcript|ENST00000282397.9|protein_coding|30/30|c.3987G>A|p.Ser1329Ser|4272/7123|3987/4017|1329/1338||	ANN=T	synonymous variant	LOW	ENSG00000102755	transcript		1465	8	0	0.00543109	0.00541634	1
SPINK5	-	5	148114262	5:148114262:TTC:T	544	949446	0.00057297		4	244	0.0163934		0	200	0		29.0718	1.41573e-05	0.00115584		0	1	1		inf	0.130686	1		0.0964912	0.0882353		ANN=T|intron_variant|MODIFIER|SPINK5|ENSG00000133710|transcript|ENST00000359874.7|protein_coding|20/33|c.1888-92_1888-91delCT||||||INFO_REALIGN_3_PRIME,T|intragenic_variant|MODIFIER|AC011346.1|ENSG00000247199|gene_variant|ENSG00000247199|||n.148114264_148114263delGA||||||	ANN=T	intron variant	MODIFIER	ENSG00000133710	transcript		1293	21		0.0158014	0.0376384	3.06307e-22
LTBP1	rs200305648	2	33363543	2:33363543:G:A	584	1102810	0.00052956		4	268	0.0149254		0	222	0		28.5966	1.50226e-05	0.00121804		0	1	1		inf	0.130087	1		0	0		ANN=A|intron_variant|MODIFIER|LTBP1|ENSG00000049323|transcript|ENST00000404816.7|protein_coding|29/33|c.4399+25G>A||||||	ANN=A	intron variant	MODIFIER	ENSG00000049323	transcript		1466	7	0	0.00475221	0.00474091	1
TLN2	rs372816910	15	62748489	15:62748489:CTGTGTCTG:C	521	934538	0.0005575		4	256	0.015625		0	218	0		28.4562	1.53683e-05	0.00124368		0	1	1		inf	0.128241	1		0.0175439	0.0441176		ANN=C|intron_variant|MODIFIER|TLN2|ENSG00000171914|transcript|ENST00000561311.5|protein_coding|32/57|c.4119+63_4119+70delGTGTCTGT||||||INFO_REALIGN_3_PRIME	ANN=C	intron variant	MODIFIER	ENSG00000171914	transcript		1432	5	1	0.00347705	0.00485602	0.00729164
STX11	rs9496891	6	144187456	6:144187456:A:G	595	1111948	0.0005351		4	268	0.0149254		0	222	0		28.3003	1.56383e-05	0.0012641		0	1	1		inf	0.130087	1		0	0		ANN=G|missense_variant|MODERATE|STX11|ENSG00000135604|transcript|ENST00000367568.5|protein_coding|2/2|c.829A>G|p.Thr277Ala|1021/5504|829/864|277/287||	ANN=G	missense variant	MODERATE	ENSG00000135604	transcript		1454	19		0.0128988	0.0128157	1
GYS1	rs5458	19	48987266	19:48987266:T:C	595	1111610	0.00053526		4	268	0.0149254		2	222	0.00900901		28.2917	1.56567e-05	0.00126543		16.975	0.00653024	0.160042		1.66667	0.693878	1		0	0		ANN=C|synonymous_variant|LOW|GYS1|ENSG00000104812|transcript|ENST00000323798.8|protein_coding|3/16|c.420A>G|p.Gly140Gly|617/3569|420/2214|140/737||	ANN=C	synonymous variant	LOW	ENSG00000104812	transcript		1453	20	0	0.0135777	0.0134856	1
GGA3	rs377214878	17	75240063	17:75240063:C:T	526	981430	0.00053595		4	268	0.0149254		0	222	0		28.2551	1.57683e-05	0.00127402		0	1	1		inf	0.130087	1		0	0		ANN=T|missense_variant|MODERATE|GGA3|ENSG00000125447|transcript|ENST00000537686.5|protein_coding|13/17|c.1309G>A|p.Ala437Thr|1526/4069|1309/2172|437/723||,T|downstream_gene_variant|MODIFIER|NUP85|ENSG00000125450|transcript|ENST00000245544.9|protein_coding||c.*4384C>T|||||4305|	ANN=T	missense variant	MODERATE	ENSG00000125447	transcript		1466	7	0	0.00475221	0.00474091	1
HNRNPA3	rs572766962	2	177217904	2:177217904:T:TG	537	980958	0.00054742		4	264	0.0151515		0	222	0		28.0883	1.6138e-05	0.00129944		0	1	1		inf	0.129063	1		0	0.0147059		ANN=TG|intron_variant|MODIFIER|HNRNPA3|ENSG00000170144|transcript|ENST00000392524.6|protein_coding|8/10|c.961+60dupG||||||INFO_REALIGN_3_PRIME	ANN=TG	intron variant	MODIFIER	ENSG00000170144	transcript		1450	13	1	0.00887978	0.0101934	0.0353976
SCTR	rs72963126	2	119464307	2:119464307:C:T	603	1098420	0.00054897		4	268	0.0149254		2	222	0.00900901		27.5847	1.72697e-05	0.00138202		16.5508	0.00685492	0.16522		1.66667	0.693878	1		0	0		ANN=T|intron_variant|MODIFIER|SCTR|ENSG00000080293|transcript|ENST00000019103.7|protein_coding|5/12|c.504-52G>A||||||	ANN=T	intron variant	MODIFIER	ENSG00000080293	transcript		1443	29	1	0.0196877	0.020824	0.147426
LAMB4	rs73424744	7	108062692	7:108062692:G:T	278	508440	0.00054677		4	268	0.0149254		1	222	0.0045045		27.6958	1.73135e-05	0.00138335		8.27114	0.114698	1		3.34848	0.383494	1		0	0		ANN=T|intron_variant|MODIFIER|LAMB4|ENSG00000091128|transcript|ENST00000205386.8|protein_coding|23/33|c.3282+82C>A||||||	ANN=T	intron variant	MODIFIER	ENSG00000091128	transcript		1458	14		0.00950441	0.0108032	0.0401218
LRRC14B	rs376391252	5	191998	5:191998:C:T	592	1077618	0.00054936		4	268	0.0149254		0	222	0		27.5652	1.73224e-05	0.00138388		0	1	1		inf	0.130087	1		0	0		ANN=T|missense_variant|MODERATE|LRRC14B|ENSG00000185028|transcript|ENST00000328278.4|protein_coding|1/2|c.460C>T|p.Arg154Cys|504/2570|460/1545|154/514||,T|upstream_gene_variant|MODIFIER|AC021087.4|ENSG00000261434|transcript|ENST00000563761.1|pseudogene||n.-3780C>T|||||3780|,T|downstream_gene_variant|MODIFIER|CCDC127|ENSG00000164366|transcript|ENST00000296824.4|protein_coding||c.*13299G>A|||||4870|,T|downstream_gene_variant|MODIFIER|PLEKHG4B|ENSG00000153404|transcript|ENST00000637938.1|protein_coding||c.*9675C>T|||||2028|	ANN=T	missense variant	MODERATE	ENSG00000185028	transcript		1466	7		0.00475221	0.00474091	1
ASGR2	rs61731747	17	7107084	17:7107084:G:A	615	1112012	0.00055305		4	268	0.0149254		2	222	0.00900901		27.3811	1.77683e-05	0.00141516		16.4286	0.00695246	0.166946		1.66667	0.693878	1		0	0		ANN=A|synonymous_variant|LOW|ASGR2|ENSG00000161944|transcript|ENST00000355035.9|protein_coding|7/9|c.579C>T|p.His193His|776/1386|579/936|193/311||	ANN=A	synonymous variant	LOW	ENSG00000161944	transcript		1454	18	1	0.01222	0.0134856	0.0628617
MYH15	rs12495639	3	108470903	3:108470903:C:T	1085567	1085590	0.999979		266	268	0.992537		222	222	1		0.00281788	1.8138e-05	0.0014418		inf	1	1		0	0.503393	1		0	0		ANN=C|intron_variant|MODIFIER|MYH15|ENSG00000144821|transcript|ENST00000273353.4|protein_coding|13/41|c.1294-56A>G||||||	ANN=C	intron variant	MODIFIER	ENSG00000144821	transcript		1463	10		0.00678887	0.00676582	1
TG	rs113215755	8	133040225	8:133040225:G:A	525	943220	0.0005566		4	268	0.0149254		0	218	0		27.2062	1.82631e-05	0.00145089		0	1	1		inf	0.131408	1		0.0175439	0		ANN=A|intron_variant|MODIFIER|TG|ENSG00000042832|transcript|ENST00000220616.9|protein_coding|41/47|c.7239+10202G>A||||||,A|intron_variant|MODIFIER|SLA|ENSG00000155926|transcript|ENST00000427060.6|protein_coding|5/6|c.605-95C>T||||||	ANN=A	intron variant	MODIFIER	ENSG00000042832	transcript		1454	11		0.00750853	0.00748034	1
SETMAR	rs144700571	3	4313750	3:4313750:T:C	622	1111928	0.00055939		4	268	0.0149254		0	222	0		27.0707	1.85686e-05	0.00147354		0	1	1		inf	0.130087	1		0	0		ANN=C|synonymous_variant|LOW|SETMAR|ENSG00000170364|transcript|ENST00000358065.4|protein_coding|2/3|c.1009T>C|p.Leu337Leu|1076/2443|1009/2055|337/684||,C|upstream_gene_variant|MODIFIER|AC023483.1|ENSG00000286579|transcript|ENST00000653118.1|pseudogene||n.-2255A>G|||||2255|,C|intragenic_variant|MODIFIER|SUMF1|ENSG00000144455|gene_variant|ENSG00000144455|||n.4313750A>G||||||	ANN=C	synonymous variant	LOW	ENSG00000170364	transcript		1466	7		0.00475221	0.00474091	1
HLA-DQB2	rs762281871	6	32758915	6:32758915:C:T	627	1015726	0.00061729		4	246	0.0162602		1	204	0.00490196		26.76	1.94789e-05	0.0015374		7.97526	0.118522	1		3.35537	0.383145	1		0.0789474	0.0808824		ANN=T|missense_variant|MODERATE|HLA-DQB2|ENSG00000232629|transcript|ENST00000435145.6|protein_coding|3/5|c.581G>A|p.Arg194His|643/2026|581/828|194/275||	ANN=T	missense variant	MODERATE	ENSG00000232629	transcript		1317	23		0.0171642	0.0170169	1
DHX57	rs756682799	2	38816208	2:38816208:G:A	88	159016	0.0005534		4	268	0.0149254		1	222	0.0045045		27.3636	1.94874e-05	0.00153797		8.17195	0.116796	1		3.34848	0.383494	1		0	0		ANN=A|upstream_gene_variant|MODIFIER|ASS1P2|ENSG00000223922|transcript|ENST00000439895.1|processed_pseudogene||n.-4554C>T|||||4554|,A|intron_variant|MODIFIER|DHX57|ENSG00000163214|transcript|ENST00000457308.6|protein_coding|19/23|c.3472-553C>T||||||	ANN=A	upstream gene variant	MODIFIER	ENSG00000223922	transcript		1467	6	0	0.00407332	0.00406502	1
DYSF	rs184610673	2	71570507	2:71570507:A:G	622	1078930	0.0005765		4	264	0.0151515		2	220	0.00909091		26.671	1.96821e-05	0.00155213		15.9047	0.00739857	0.173705		1.67692	0.693343	1		0.00877193	0.0147059		ANN=G|intron_variant|MODIFIER|DYSF|ENSG00000135636|transcript|ENST00000410020.8|protein_coding|28/55|c.3086-92A>G||||||	ANN=G	intron variant	MODIFIER	ENSG00000135636	transcript		1435	14	0	0.00966184	0.00961516	1
OTOGL	rs186272901	12	80210796	12:80210796:C:A	466	819224	0.00056883		4	268	0.0149254		0	222	0		26.6211	1.99147e-05	0.00156846		0	1	1		inf	0.130087	1		0	0		ANN=A|intron_variant|MODIFIER|OTOGL|ENSG00000165899|transcript|ENST00000547103.6|protein_coding|2/58|c.80-51C>A||||||	ANN=A	intron variant	MODIFIER	ENSG00000165899	transcript		1467	5	0	0.00339674	0.00339097	1
DGCR2	rs142571317	22	19048616	22:19048616:T:C	634	1112010	0.00057014		4	268	0.0149254		0	222	0		26.56	1.99864e-05	0.00157329		0	1	1		inf	0.130087	1		0	0		ANN=C|missense_variant|MODERATE|DGCR2|ENSG00000070413|transcript|ENST00000263196.12|protein_coding|7/10|c.830A>G|p.Asn277Ser|1036/4438|830/1653|277/550||,C|upstream_gene_variant|MODIFIER|DGCR11|ENSG00000273311|transcript|ENST00000609958.1|pseudogene||n.-241A>G|||||241|,C|downstream_gene_variant|MODIFIER|AC004461.1|ENSG00000206739|transcript|ENST00000384012.1|misc_RNA||n.*3249T>C|||||3249|	ANN=C	missense variant	MODERATE	ENSG00000070413	transcript		1468	5	0	0.00339443	0.00338867	1
METTL22	rs1618219	16	8642642	16:8642642:C:T	876996	877016	0.999977		262	264	0.992424		222	222	1		0.00298747	2.07571e-05	0.00162518		inf	1	1		0	0.502711	1		0	0.0147059		ANN=C|intron_variant|MODIFIER|METTL22|ENSG00000067365|transcript|ENST00000381920.8|protein_coding|9/10|c.1010+77T>C||||||	ANN=C	intron variant	MODIFIER	ENSG00000067365	transcript		1464	4	1	0.00272294	0.00407607	0.00510203
PTPN23	rs200814843	3	47409094	3:47409094:C:T	639	1108524	0.00057644		4	268	0.0149254		0	222	0		26.2694	2.08548e-05	0.0016321		0	1	1		inf	0.130087	1		0	0		ANN=T|splice_region_variant&intron_variant|LOW|PTPN23|ENSG00000076201|transcript|ENST00000265562.5|protein_coding|16/24|c.1642+7C>T||||||,T|downstream_gene_variant|MODIFIER|SCAP|ENSG00000114650|transcript|ENST00000265565.10|protein_coding||c.*4760G>A|||||4587|	ANN=T	splice region variant & intron variant	LOW	ENSG00000076201	transcript		1469	4		0.00271555	0.00271186	1
ARHGEF1	rs113166807	19	41894747	19:41894747:G:A	671	1038954	0.00064584		4	240	0.0166667		1	194	0.00515464		26.2266	2.10601e-05	0.00164669		8.01744	0.117952	1		3.27119	0.386196	1		0.122807	0.102941		ANN=A|intron_variant|MODIFIER|ARHGEF1|ENSG00000076928|transcript|ENST00000599846.5|protein_coding|11/29|c.877+86G>A||||||	ANN=A	intron variant	MODIFIER	ENSG00000076928	transcript		1310	16	0	0.0120664	0.0119936	1
ZNF598	rs71384664	16	2009781	16:2009781:T:C	760610	760628	0.999976		254	256	0.992188		213	214	0.995327		0.00300548	2.13382e-05	0.0016662		0.00504069	0.00533064	0.139568		0.596244	1	1		0.0350877	0.0441176		ANN=T|5_prime_UTR_variant|MODIFIER|ZNF598|ENSG00000167962|transcript|ENST00000562103.2|protein_coding|1/14|c.-34G>A|||||34|WARNING_REF_DOES_NOT_MATCH_GENOME,T|upstream_gene_variant|MODIFIER|RN7SL219P|ENSG00000265386|transcript|ENST00000582872.2|misc_RNA||n.-3400C>T|||||3400|	ANN=T	5 prime UTR variant	MODIFIER	ENSG00000167962	transcript		1390	2	20	0.00141643	0.0293027	3.04992e-43
BAG6	rs147628511	6	31639325	6:31639325:C:A	570	981088	0.00058099		4	268	0.0149254		1	222	0.0045045		26.0637	2.15378e-05	0.00168061		7.78374	0.121227	1		3.34848	0.383494	1		0	0		ANN=A|downstream_gene_variant|MODIFIER|PRRC2A|ENSG00000204469|transcript|ENST00000376007.8|protein_coding||c.*1739C>A|||||1554|,A|intron_variant|MODIFIER|BAG6|ENSG00000204463|transcript|ENST00000375964.10|protein_coding|24/24|c.3304-99G>T||||||	ANN=A	downstream gene variant	MODIFIER	ENSG00000204469	transcript		1461	11		0.00747283	0.0074449	1
FCGRT	rs34522905	19	49525477	19:49525477:G:T	652	1111822	0.00058643		4	268	0.0149254		2	222	0.00900901		25.8219	2.22837e-05	0.0017312		15.4932	0.00777692	0.179538		1.66667	0.693878	1		0	0		ANN=T|missense_variant|MODERATE|FCGRT|ENSG00000104870|transcript|ENST00000221466.10|protein_coding|6/7|c.892G>T|p.Val298Leu|996/1511|892/1098|298/365||,T|upstream_gene_variant|MODIFIER|RCN3|ENSG00000142552|transcript|ENST00000270645.8|protein_coding||c.-2588G>T|||||2526|	ANN=T	missense variant	MODERATE	ENSG00000104870	transcript		1457	16	0	0.0108622	0.0108032	1
CHPF	rs7581251	2	219542222	2:219542222:G:A	699552	699686	0.999808		265	268	0.988806		221	222	0.995495		0.0169204	2.24004e-05	0.00173938		0.0423328	0.0419265	0.561781		0.399698	0.630096	1		0	0		ANN=G|upstream_gene_variant|MODIFIER|TMEM198|ENSG00000188760|transcript|ENST00000344458.6|protein_coding||c.-2026A>G|||||1441|,G|downstream_gene_variant|MODIFIER|ASIC4|ENSG00000072182|transcript|ENST00000358078.4|protein_coding||c.*4176A>G|||||3450|,G|downstream_gene_variant|MODIFIER|AC009955.3|ENSG00000268896|transcript|ENST00000596829.1|pseudogene||n.*4989T>C|||||4989|,G|intron_variant|MODIFIER|CHPF|ENSG00000123989|transcript|ENST00000243776.11|protein_coding|1/3|c.315-33T>C||||||	ANN=G	upstream gene variant	MODIFIER	ENSG00000188760	transcript		1453	19	0	0.0129076	0.0128243	1
MAPK15	rs140439631	8	143721324	8:143721324:G:C	659	1111954	0.00059265		4	268	0.0149254		1	222	0.0045045		25.5505	2.3211e-05	0.00179696		7.63048	0.123478	1		3.34848	0.383494	1		0	0		ANN=C|missense_variant|MODERATE|MAPK15|ENSG00000181085|transcript|ENST00000338033.9|protein_coding|11/14|c.1117G>C|p.Ala373Pro|1146/1871|1117/1635|373/544||,C|upstream_gene_variant|MODIFIER|AC105219.2|ENSG00000254548|transcript|ENST00000527908.1|pseudogene||n.-2433C>G|||||2433|,C|downstream_gene_variant|MODIFIER|FAM83H|ENSG00000180921|transcript|ENST00000650760.1|protein_coding||c.*4597C>G|||||2609|	ANN=C	missense variant	MODERATE	ENSG00000181085	transcript		1459	14		0.00950441	0.00945925	1
DACH1	rs748402989	13	71866403	13:71866403:T:C	576	971670	0.00059279		4	268	0.0149254		0	222	0		25.5443	2.32802e-05	0.00180175		0	1	1		inf	0.130087	1		0	0		ANN=C|missense_variant|MODERATE|DACH1|ENSG00000276644|transcript|ENST00000619232.1|protein_coding|1/12|c.367A>G|p.Ser123Gly|367/2986|367/2277|123/758||	ANN=C	missense variant	MODERATE	ENSG00000276644	transcript		1466	7	0	0.00475221	0.00474091	1
TNRC6A	rs200930547	16	24790485	16:24790485:G:A	660	1112012	0.00059352		4	268	0.0149254		0	222	0		25.5131	2.33425e-05	0.00180612		0	1	1		inf	0.130087	1		0	0		ANN=A|missense_variant|MODERATE|TNRC6A|ENSG00000090905|transcript|ENST00000395799.8|protein_coding|6/25|c.1843G>A|p.Val615Ile|2034/8491|1843/5889|615/1962||	ANN=A	missense variant	MODERATE	ENSG00000090905	transcript		1467	6	0	0.00407332	0.00406502	1
IGSF1	rs199779651	23	131279229	23:131279229:C:A	553	840216	0.00065816		4	242	0.0165289		1	168	0.00595238		25.519	2.34756e-05	0.00181344		9.09208	0.104879	1		2.80672	0.652639	1		0	0		ANN=A|intron_variant|MODIFIER|IGSF1|ENSG00000147255|transcript|ENST00000370903.8|protein_coding|10/19|c.1718-39G>T||||||	ANN=A	intron variant	MODIFIER	ENSG00000147255	transcript
B4GALT3	rs570876100	1	161177393	1:161177393:T:C	44	77752	0.0005659		4	268	0.0149254		1	222	0.0045045		26.759	2.35178e-05	0.00181647		7.99136	0.120445	1		3.34848	0.383494	1		0	0		ANN=C|intron_variant|MODIFIER|B4GALT3|ENSG00000158850|transcript|ENST00000319769.10|protein_coding|1/7|c.-161+30A>G||||||,C|intragenic_variant|MODIFIER|PPOX|ENSG00000143224|gene_variant|ENSG00000143224|||n.161177393T>C||||||	ANN=C	intron variant	MODIFIER	ENSG00000158850	transcript		1462	10	0	0.00679348	0.0067704	1
FCGRT	rs141954839	19	49524814	19:49524814:G:A	667	1101406	0.00060559		4	266	0.0150376		2	222	0.00900901		25.1952	2.45067e-05	0.00188511		15.0026	0.00826963	0.186981		1.67939	0.693232	1		0	0.00735294		ANN=A|upstream_gene_variant|MODIFIER|RCN3|ENSG00000142552|transcript|ENST00000270645.8|protein_coding||c.-3251G>A|||||3189|,A|intron_variant|MODIFIER|FCGRT|ENSG00000104870|transcript|ENST00000221466.10|protein_coding|5/6|c.871+38G>A||||||	ANN=A	upstream gene variant	MODIFIER	ENSG00000142552	transcript		1450	15	0	0.0102389	0.0101865	1
FAM83H	rs553257881	8	143728414	8:143728414:G:A	653	1077604	0.00060597		4	268	0.0149254		1	222	0.0045045		24.9884	2.53015e-05	0.00193992		7.46261	0.126074	1		3.34848	0.383494	1		0	0		ANN=A|synonymous_variant|LOW|FAM83H|ENSG00000180921|transcript|ENST00000650760.1|protein_coding|5/5|c.1650C>T|p.His550His|1650/6131|1650/4143|550/1380||,A|downstream_gene_variant|MODIFIER|MIR4664|ENSG00000265660|transcript|ENST00000583819.1|miRNA||n.*4669C>T|||||4669|	ANN=A	synonymous variant	LOW	ENSG00000180921	transcript		1459	14		0.00950441	0.00945925	1
PDXK	rs76459079	21	43741465	21:43741465:G:A	502	825274	0.00060828		4	268	0.0149254		2	220	0.00909091		24.8935	2.57871e-05	0.00197381		15.0731	0.00820778	0.185902		1.65152	0.694675	1		0.00877193	0		ANN=A|intron_variant|MODIFIER|PDXK|ENSG00000160209|transcript|ENST00000291565.9|protein_coding|2/10|c.143-202G>A||||||	ANN=A	intron variant	MODIFIER	ENSG00000160209	transcript		1403	50	8	0.0342231	0.0441542	2.28172e-07
FBRS	rs138252695	16	30661164	16:30661164:C:T	659	1078982	0.00061076		4	268	0.0149254		0	222	0		24.7925	2.60807e-05	0.00199466		0	1	1		inf	0.130087	1		0	0		ANN=T|downstream_gene_variant|MODIFIER|PRR14|ENSG00000156858|transcript|ENST00000300835.8|protein_coding||c.*4853C>T|||||4724|,T|intron_variant|MODIFIER|FBRS|ENSG00000156860|transcript|ENST00000356166.11|protein_coding|2/17|c.640-16C>T||||||	ANN=T	downstream gene variant	MODIFIER	ENSG00000156858	transcript		1469	4	0	0.00271555	0.00271186	1
NOTCH4	rs145650420	6	32213173	6:32213173:C:T	685	1111900	0.00061606		4	268	0.0149254		1	222	0.0045045		24.579	2.69533e-05	0.00205511		7.34032	0.128025	1		3.34848	0.383494	1		0	0		ANN=T|synonymous_variant|LOW|NOTCH4|ENSG00000204301|transcript|ENST00000375023.3|protein_coding|15/30|c.2400G>A|p.Pro800Pro|2539/6745|2400/6012|800/2003||	ANN=T	synonymous variant	LOW	ENSG00000204301	transcript		1460	13		0.00882553	0.00878658	1
IL12RB1	rs845379	19	18068305	19:18068305:C:T	459	744356	0.00061664		4	268	0.0149254		0	220	0		24.5559	2.72328e-05	0.00207473		0	1	1		inf	0.130729	1		0.00877193	0		ANN=T|intron_variant|MODIFIER|IL12RB1|ENSG00000096996|transcript|ENST00000593993.7|protein_coding|11/16|c.1327+84G>A||||||	ANN=T	intron variant	MODIFIER	ENSG00000096996	transcript		1443	18	3	0.0122951	0.0162591	7.75586e-05
ACP2	rs376464654	11	47244946	11:47244946:A:G	658	1056298	0.00062293		4	266	0.0150376		0	222	0		24.4934	2.73419e-05	0.00208046		0	1	1		inf	0.129567	1		0	0.00735294		ANN=G|upstream_gene_variant|MODIFIER|NR1H3|ENSG00000025434|transcript|ENST00000481889.6|protein_coding||c.-4146A>G|||||3978|,G|intron_variant|MODIFIER|ACP2|ENSG00000134575|transcript|ENST00000256997.9|protein_coding|6/10|c.640-79T>C||||||	ANN=G	upstream gene variant	MODIFIER	ENSG00000025434	transcript		1458	12	0	0.00816327	0.00812995	1
PKD1	rs143312683	16	2100066	16:2100066:C:T	686	1106702	0.00061986		4	268	0.0149254		0	222	0		24.4283	2.76013e-05	0.00209811		0	1	1		inf	0.130087	1		0	0		ANN=T|missense_variant|MODERATE|PKD1|ENSG00000008710|transcript|ENST00000262304.9|protein_coding|29/46|c.9718G>A|p.Ala3240Thr|9927/14140|9718/12912|3240/4303||,T|upstream_gene_variant|MODIFIER|AC009065.6|ENSG00000261123|transcript|ENST00000565937.1|pseudogene||n.-3040G>A|||||3040|	ANN=T	missense variant	MODERATE	ENSG00000008710	transcript		1467	6	0	0.00407332	0.00406502	1
ALOX15	rs200655297	17	4639414	17:4639414:T:C	645	943808	0.0006834		4	244	0.0163934		0	190	0		24.3711	2.79742e-05	0.00212474		0	1	1		inf	0.134911	1		0.140351	0.0882353		ANN=C|intron_variant|MODIFIER|ALOX15|ENSG00000161905|transcript|ENST00000293761.8|protein_coding|2/13|c.337+16A>G||||||	ANN=C	intron variant	MODIFIER	ENSG00000161905	transcript		1348	16	0	0.0117302	0.0116614	1
ZCCHC24	rs935179776	10	79445172	10:79445172:C:T	375	603770	0.0006211		4	268	0.0149254		0	222	0		24.3796	2.81292e-05	0.00213506		0	1	1		inf	0.130087	1		0	0		ANN=T|intron_variant|MODIFIER|ZCCHC24|ENSG00000165424|transcript|ENST00000372336.4|protein_coding|1/3|c.246+23G>A||||||	ANN=T	intron variant	MODIFIER	ENSG00000165424	transcript		1459	4	0	0.00273411	0.00273037	1
PYROXD2	rs12767740	10	98407744	10:98407744:A:C	526	717500	0.0007331		4	228	0.0175439		3	170	0.0176471		24.3405	2.82799e-05	0.00214569		24.4863	0.00029232	0.0197565		0.994048	1	1		0.22807	0.147059		ANN=C|intron_variant|MODIFIER|PYROXD2|ENSG00000119943|transcript|ENST00000370575.5|protein_coding|3/15|c.242-89T>G||||||	ANN=C	intron variant	MODIFIER	ENSG00000119943	transcript		1186	21	6	0.0173124	0.0268352	1.70348e-08
ZDHHC11B	rs746401975	5	751153	5:751153:C:A	583	933500	0.00062453		4	268	0.0149254		0	220	0		24.2455	2.84828e-05	0.00215976		0	1	1		inf	0.130729	1		0.00877193	0		ANN=A|missense_variant|MODERATE|ZDHHC11B|ENSG00000206077|transcript|ENST00000508859.7|protein_coding|7/14|c.608G>T|p.Arg203Leu|899/1889|608/1116|203/371||,A|missense_variant|MODERATE|AC026740.3|ENSG00000286094|transcript|ENST00000382776.5|protein_coding|4/10|c.608G>T|p.Arg203Leu|608/1116|608/1116|203/371||	ANN=A	missense variant	MODERATE	ENSG00000206077	transcript		1462	6		0.00408163	0.00677958	7.27371e-05
SRD5A3	rs190014668	4	55359516	4:55359516:G:T	698	1111894	0.00062776		4	268	0.0149254		0	222	0		24.1208	2.89799e-05	0.00219255		0	1	1		inf	0.130087	1		0	0		ANN=T|downstream_gene_variant|MODIFIER|SRD5A3-AS1|ENSG00000249700|transcript|ENST00000433175.6|pseudogene||n.*4455C>A|||||4455|,T|intron_variant|MODIFIER|SRD5A3|ENSG00000128039|transcript|ENST00000264228.9|protein_coding|2/4|c.364+28G>T||||||	ANN=T	downstream gene variant	MODIFIER	ENSG00000249700	transcript		1462	8		0.00544218	0.00542737	1
LONP1	rs188167373	19	5696797	19:5696797:T:C	608	968944	0.00062749		4	268	0.0149254		1	222	0.0045045		24.1312	2.89887e-05	0.00219295		7.2066	0.130258	1		3.34848	0.383494	1		0	0		ANN=C|downstream_gene_variant|MODIFIER|RPL36|ENSG00000130255|transcript|ENST00000347512.8|protein_coding||c.*5176T>C|||||4922|,C|intron_variant|MODIFIER|LONP1|ENSG00000196365|transcript|ENST00000360614.8|protein_coding|10/17|c.1686-40A>G||||||	ANN=C	downstream gene variant	MODIFIER	ENSG00000130255	transcript		1466	7	0	0.00475221	0.00474091	1
IMPG1	rs1320537	6	76072332	6:76072332:C:A	325622	325630	0.999975		262	264	0.992424		220	220	1		0.00321846	2.92926e-05	0.00221417		inf	1	1		0	0.503106	1		0.00877193	0.0147059		ANN=C|intron_variant|MODIFIER|IMPG1|ENSG00000112706|transcript|ENST00000369950.8|protein_coding|1/16|c.67+90T>G||||||	ANN=C	intron variant	MODIFIER	ENSG00000112706	transcript		1453	9		0.00615595	0.006137	1
UTRN	rs4896714	6	144403047	6:144403047:G:T	557	878576	0.00063398		4	268	0.0149254		2	222	0.00900901		23.8839	3.02081e-05	0.00227507		14.3303	0.00903305	0.198351		1.66667	0.693878	1		0	0		ANN=T|downstream_gene_variant|MODIFIER|AL590704.1|ENSG00000219409|transcript|ENST00000402856.2|processed_pseudogene||n.*4295G>T|||||4295|,T|intron_variant|MODIFIER|UTRN|ENSG00000152818|transcript|ENST00000367545.7|protein_coding|1/73|c.80-76G>T||||||	ANN=T	downstream gene variant	MODIFIER	ENSG00000219409	transcript		1458	14		0.00951087	0.00946564	1
MYB	rs202144270	6	135218021	6:135218021:A:G	614	963790	0.00063707		4	268	0.0149254		0	222	0		23.768	3.07332e-05	0.00230753		0	1	1		inf	0.130087	1		0	0		ANN=G|3_prime_UTR_variant|MODIFIER|MYB|ENSG00000118513|transcript|ENST00000341911.10|protein_coding|16/16|c.*41A>G|||||41|	ANN=G	3 prime UTR variant	MODIFIER	ENSG00000118513	transcript		1464	7		0.00475867	0.00474735	1
AGTPBP1	rs77347683	9	85586948	9:85586948:A:G	709	1111834	0.00063769		4	268	0.0149254		2	222	0.00900901		23.745	3.07859e-05	0.00231105		14.247	0.00912444	0.199952		1.66667	0.693878	1		0	0		ANN=G|synonymous_variant|LOW|AGTPBP1|ENSG00000135049|transcript|ENST00000337006.8|protein_coding|21/25|c.3072T>C|p.Ser1024Ser|3139/4473|3072/3837|1024/1278||	ANN=G	synonymous variant	LOW	ENSG00000135049	transcript		1463	10		0.00678887	0.00676582	1
ADAMTS16	rs555268907	5	5186305	5:5186305:T:G	267	345056	0.00077379		4	220	0.0181818		1	184	0.00543478		23.9138	3.08482e-05	0.00231516		7.05653	0.133183	1		3.38889	0.381871	1		0.175439	0.183824		ANN=G|intron_variant|MODIFIER|ADAMTS16|ENSG00000145536|transcript|ENST00000274181.7|protein_coding|5/22|c.963+54T>G||||||	ANN=G	intron variant	MODIFIER	ENSG00000145536	transcript		1142	36		0.0305603	0.0300933	1
TLE5	rs201788875	19	3062983	19:3062983:C:CG	152	218026	0.00069717		4	244	0.0163934		2	194	0.0103093		23.8897	3.16499e-05	0.00236996		14.9311	0.00847672	0.190087		1.6	0.697592	1		0.122807	0.0882353		ANN=CG|5_prime_UTR_variant|MODIFIER|TLE5|ENSG00000104964|transcript|ENST00000221561.12|protein_coding|1/7|c.-57dupC|||||57|	ANN=CG	5 prime UTR variant	MODIFIER	ENSG00000104964	transcript		1269	27	1	0.0208173	0.0221093	0.14637
TMEM108	rs1197300	3	133396049	3:133396049:C:T	879609	879634	0.999972		266	268	0.992537		222	222	1		0.00378009	3.22773e-05	0.00241126		inf	1	1		0	0.503393	1		0	0		ANN=C|3_prime_UTR_variant|MODIFIER|TMEM108|ENSG00000144868|transcript|ENST00000321871.10|protein_coding|6/6|c.*63T>C|||||63|WARNING_REF_DOES_NOT_MATCH_GENOME,C|upstream_gene_variant|MODIFIER|BFSP2|ENSG00000170819|transcript|ENST00000302334.3|protein_coding||c.-4035T>C|||||4007|	ANN=C	3 prime UTR variant	MODIFIER	ENSG00000144868	transcript		1467	5		0.00339674	0.00339097	1
ANK1	rs499295	8	41672964	8:41672964:C:G	1058086	1058770	0.999354		264	268	0.985075		220	222	0.990991		0.0426657	3.23881e-05	0.00241665		0.0711095	0.00935483	0.203092		0.6	0.693878	1		0	0		ANN=C|intron_variant|MODIFIER|ANK1|ENSG00000029534|transcript|ENST00000265709.13|protein_coding|38/42|c.4661-52C>G||||||	ANN=C	intron variant	MODIFIER	ENSG00000029534	transcript		1447	24		0.0163043	0.0175071	0.105383
ETS1	rs145793592	11	128573095	11:128573095:G:A	717	1106876	0.00064777		4	268	0.0149254		1	222	0.0045045		23.3752	3.27052e-05	0.00243824		6.98081	0.134145	1		3.34848	0.383494	1		0	0		ANN=A|synonymous_variant|LOW|ETS1|ENSG00000134954|transcript|ENST00000392668.8|protein_coding|2/10|c.36C>T|p.Pro12Pro|121/5139|36/1458|12/485||	ANN=A	synonymous variant	LOW	ENSG00000134954	transcript		1451	22	0	0.0149355	0.014824	1
SCARF1	rs35455643	17	1635398	17:1635398:C:T	722	1111790	0.0006494		4	268	0.0149254		1	222	0.0045045		23.3163	3.30222e-05	0.00245992		6.96324	0.134458	1		3.34848	0.383494	1		0	0		ANN=T|missense_variant|MODERATE|SCARF1|ENSG00000074660|transcript|ENST00000263071.9|protein_coding|11/11|c.1853G>A|p.Arg618Lys|1888/3428|1853/2493|618/830||	ANN=T	missense variant	MODERATE	ENSG00000074660	transcript		1448	25	0	0.0169722	0.0168281	1
JUP	rs193922705	17	41767373	17:41767373:G:A	722	1111642	0.00064949		4	268	0.0149254		1	222	0.0045045		23.3132	3.30391e-05	0.00246103		6.96231	0.134475	1		3.34848	0.383494	1		0	0		ANN=A|splice_region_variant&intron_variant|LOW|JUP|ENSG00000173801|transcript|ENST00000310706.9|protein_coding|5/14|c.909+6C>T||||||	ANN=A	splice region variant & intron variant	LOW	ENSG00000173801	transcript		1458	15	0	0.0101833	0.0101314	1
IGSF21	rs10796450	1	18376494	1:18376494:T:C	473936	474046	0.999768		249	252	0.988095		212	214	0.990654		0.0192642	3.3231e-05	0.00247382		0.0246025	0.00121916	0.0520123		0.783019	1	1		0.0350877	0.0588235		ANN=T|intron_variant|MODIFIER|IGSF21|ENSG00000117154|transcript|ENST00000251296.4|protein_coding|7/9|c.1101+99C>T||||||	ANN=T	intron variant	MODIFIER	ENSG00000117154	transcript		1415	4	6	0.00280702	0.011165	3.56888e-14
ALDH1B1	rs369811934	9	38395710	9:38395710:T:A	706	1073922	0.0006574		4	266	0.0150376		0	222	0		23.2082	3.36386e-05	0.00250127		0	1	1		inf	0.129567	1		0	0.00735294		ANN=A|intron_variant|MODIFIER|ALDH1B1|ENSG00000137124|transcript|ENST00000377698.4|protein_coding|1/1|c.-9-30T>A||||||	ANN=A	intron variant	MODIFIER	ENSG00000137124	transcript		1464	8		0.00543478	0.00542001	1
ANKRD34C	rs554040436	15	79293570	15:79293570:A:G	720	1078960	0.00066731		4	268	0.0149254		0	222	0		22.6902	3.66798e-05	0.00270604		0	1	1		inf	0.130087	1		0	0		ANN=G|missense_variant|MODERATE|ANKRD34C|ENSG00000235711|transcript|ENST00000421388.3|protein_coding|1/1|c.286A>G|p.Arg96Gly|286/4951|286/1608|96/535||	ANN=G	missense variant	MODERATE	ENSG00000235711	transcript		1465	8	0	0.00543109	0.00541634	1
FHAD1	rs79343240	1	15383998	1:15383998:A:G	57	63374	0.00089942		4	192	0.0208333		1	180	0.00555556		23.6346	3.67909e-05	0.00271309		6.20572	0.151747	1		3.80851	0.372931	1		0.192982	0.279412		ANN=G|intron_variant|MODIFIER|FHAD1|ENSG00000142621|transcript|ENST00000358897.8|protein_coding|30/30|c.4122+1805A>G||||||	ANN=G	intron variant	MODIFIER	ENSG00000142621	transcript		1089	13	0	0.0117967	0.0117272	1
PDE3A	rs4762972	12	20556799	12:20556799:G:A	512643	512658	0.999971		266	268	0.992537		222	222	1		0.0038916	3.6798e-05	0.00271345		inf	1	1		0	0.503393	1		0	0		ANN=G|downstream_gene_variant|MODIFIER|AC112777.1|ENSG00000256663|transcript|ENST00000540175.1|processed_pseudogene||n.*3787A>G|||||3787|,G|intron_variant|MODIFIER|PDE3A|ENSG00000172572|transcript|ENST00000359062.3|protein_coding|2/15|c.1011+89A>G||||||	ANN=G	downstream gene variant	MODIFIER	ENSG00000256663	transcript		1466	6	0	0.00407609	0.00406778	1
ARHGEF1	rs41301951	19	41905075	19:41905075:G:A	741	1108236	0.00066863		4	268	0.0149254		1	222	0.0045045		22.6454	3.69473e-05	0.00272233		6.76287	0.138147	1		3.34848	0.383494	1		0	0		ANN=A|downstream_gene_variant|MODIFIER|ERFL|ENSG00000268041|transcript|ENST00000597630.2|protein_coding||c.*3153C>T|||||2630|,A|intron_variant|MODIFIER|ARHGEF1|ENSG00000076928|transcript|ENST00000599846.5|protein_coding|24/29|c.2417+39G>A||||||	ANN=A	downstream gene variant	MODIFIER	ENSG00000268041	transcript		1458	15	0	0.0101833	0.0101314	1
ERG	rs1280253289	21	38402728	21:38402728:AAAAG:A	360	466692	0.00077139		4	232	0.0172414		2	196	0.0102041		22.7257	3.71338e-05	0.00273525		13.3543	0.0103752	0.217951		1.70175	0.691984	1		0.114035	0.139706		ANN=A|intron_variant|MODIFIER|ERG|ENSG00000157554|transcript|ENST00000398919.6|protein_coding|6/11|c.614-95_614-92delCTTT||||||	ANN=A	intron variant	MODIFIER	ENSG00000157554	transcript		1260	11	0	0.0086546	0.00861715	1
ACTN2	rs707203	1	236734333	1:236734333:A:G	413544	413556	0.999971		264	266	0.992481		216	216	1		0.00383031	3.72672e-05	0.00274424		inf	1	1		0	0.504352	1		0.0263158	0.00735294		ANN=A|intron_variant|MODIFIER|ACTN2|ENSG00000077522|transcript|ENST00000366578.6|protein_coding|7/20|c.698-1302G>A||||||	ANN=A	intron variant	MODIFIER	ENSG00000077522	transcript		1409	17	4	0.0118881	0.0173297	1.64277e-06
POLRMT	rs141630265	19	624757	19:624757:C:T	748	1111972	0.00067268		4	268	0.0149254		1	222	0.0045045		22.509	3.78135e-05	0.00278197		6.72214	0.138922	1		3.34848	0.383494	1		0	0		ANN=T|missense_variant|MODERATE|POLRMT|ENSG00000099821|transcript|ENST00000588649.7|protein_coding|5/21|c.1102G>A|p.Val368Ile|1127/3771|1102/3693|368/1230||	ANN=T	missense variant	MODERATE	ENSG00000099821	transcript		1466	7	0	0.00475221	0.00474091	1
MTMR10	rs142539936	15	30975065	15:30975065:A:C	552	818652	0.00067428		4	268	0.0149254		0	222	0		22.4555	3.83297e-05	0.00281588		0	1	1		inf	0.130087	1		0	0		ANN=C|intron_variant|MODIFIER|MTMR10|ENSG00000166912|transcript|ENST00000435680.6|protein_coding|3/15|c.259-62T>G||||||	ANN=C	intron variant	MODIFIER	ENSG00000166912	transcript		1464	8	0	0.00543478	0.00542001	1
CGB7	rs8108817	19	49054266	19:49054266:C:T	765	1108926	0.00068986		4	268	0.0149254		2	222	0.00900901		21.9481	4.16635e-05	0.00303601		13.1689	0.0105948	0.22108		1.66667	0.693878	1		0	0		ANN=T|upstream_gene_variant|MODIFIER|AC008687.6|ENSG00000269706|transcript|ENST00000596318.1|unprocessed_pseudogene||n.-3420G>A|||||3420|,T|downstream_gene_variant|MODIFIER|AC008687.8|ENSG00000283663|transcript|ENST00000599795.5|nonsense_mediated_decay||n.*2551G>A|||||1527|,T|downstream_gene_variant|MODIFIER|CGB7|ENSG00000196337|transcript|ENST00000377280.4|protein_coding||c.*25G>A|||||9|,T|downstream_gene_variant|MODIFIER|AC008687.7|ENSG00000283251|transcript|ENST00000637404.1|transcribed_unprocessed_pseudogene||n.*2003G>A|||||2003|,T|intergenic_region|MODIFIER|AC008687.6-CGB7|ENSG00000269706-ENSG00000196337|intergenic_region|ENSG00000269706-ENSG00000196337|||n.49054266C>T||||||	ANN=T	upstream gene variant	MODIFIER	ENSG00000269706	transcript		1449	21	0	0.0142857	0.0141837	1
CDKL2	rs781350789	4	75614526	4:75614526:CAATT:C	346	487538	0.00070969		4	262	0.0152672		0	214	0		21.8305	4.31942e-05	0.00313153		0	1	1		inf	0.131062	1		0.0350877	0.0220588		ANN=C|intron_variant|MODIFIER|CDKL2|ENSG00000138769|transcript|ENST00000307465.9|protein_coding|2/13|c.169-81_169-78delAATT||||||	ANN=C	intron variant	MODIFIER	ENSG00000138769	transcript		1415	4		0.00281889	0.00281491	1
ARHGEF1	rs41307029	19	41888133	19:41888133:C:G	775	1111936	0.00069698		4	268	0.0149254		1	222	0.0045045		21.7236	4.33397e-05	0.00314114		6.48758	0.143558	1		3.34848	0.383494	1		0	0		ANN=G|intron_variant|MODIFIER|ARHGEF1|ENSG00000076928|transcript|ENST00000599846.5|protein_coding|2/29|c.24+27C>G||||||	ANN=G	intron variant	MODIFIER	ENSG00000076928	transcript		1455	18	0	0.01222	0.0121453	1
ARHGEF1	rs41303849	19	41888748	19:41888748:C:G	775	1111874	0.00069702		4	268	0.0149254		1	222	0.0045045		21.7224	4.3349e-05	0.00314154		6.48722	0.143565	1		3.34848	0.383494	1		0	0		ANN=G|splice_region_variant&intron_variant|LOW|ARHGEF1|ENSG00000076928|transcript|ENST00000599846.5|protein_coding|3/29|c.112-4C>G||||||	ANN=G	splice region variant & intron variant	LOW	ENSG00000076928	transcript		1455	18	0	0.01222	0.0121453	1
MUC4	rs1333549914	3	195783373	3:195783373:G:A	519	722714	0.00071813		4	260	0.0153846		0	212	0		21.7424	4.34971e-05	0.00315124		0	1	1		inf	0.131179	1		0.0438596	0.0294118		ANN=A|missense_variant|MODERATE|MUC4|ENSG00000145113|transcript|ENST00000463781.8|protein_coding|2/25|c.8207C>T|p.Pro2736Leu|8319/16756|8207/16239|2736/5412||	ANN=A	missense variant	MODERATE	ENSG00000145113	transcript		1403	11		0.00775194	0.0146896	1.79707e-09
FANCG	rs35984312	9	35079505	9:35079505:G:A	776	1112006	0.00069784		4	268	0.0149254		1	222	0.0045045		21.6969	4.35443e-05	0.00315429		6.47963	0.14372	1		3.34848	0.383494	1		0	0		ANN=A|missense_variant|MODERATE|FANCG|ENSG00000221829|transcript|ENST00000378643.7|protein_coding|1/14|c.20C>T|p.Ser7Phe|512/2631|20/1869|7/622||	ANN=A	missense variant	MODERATE	ENSG00000221829	transcript		1456	17		0.0115411	0.0114745	1
ZNF860	rs200509073	3	31989170	3:31989170:A:G	779	1112004	0.00070054		4	268	0.0149254		0	222	0		21.6133	4.41947e-05	0.00319705		0	1	1		inf	0.130087	1		0	0		ANN=G|missense_variant|MODERATE|ZNF860|ENSG00000197385|transcript|ENST00000360311.5|protein_coding|2/2|c.91A>G|p.Ile31Val|664/3217|91/1899|31/632||,G|intragenic_variant|MODIFIER|OSBPL10|ENSG00000144645|gene_variant|ENSG00000144645|||n.31989170T>C||||||	ANN=G	missense variant	MODERATE	ENSG00000197385	transcript		1467	6		0.00407332	0.00406502	1
CDK11B	rs28498915	1	1637347	1:1637347:G:A	774	1052960	0.00073507		4	256	0.015625		3	214	0.0140187		21.578	4.45504e-05	0.00321955		19.3282	0.00057376	0.0318645		1.1164	1	1		0.0350877	0.0514706		ANN=A|downstream_gene_variant|MODIFIER|MMP23B|ENSG00000189409|transcript|ENST00000356026.10|protein_coding||c.*2722G>A|||||2693|,A|intron_variant|MODIFIER|CDK11B|ENSG00000248333|transcript|ENST00000407249.7|protein_coding|14/19|c.1609+61C>T||||||	ANN=A	downstream gene variant	MODIFIER	ENSG00000189409	transcript		1367	48	0	0.0339223	0.0333469	1
ZNF814	rs10424429	19	57888938	19:57888938:G:A	397	559410	0.00070968		4	268	0.0149254		0	222	0		21.3347	4.69878e-05	0.0033716		0	1	1		inf	0.130087	1		0	0		ANN=A|5_prime_UTR_premature_start_codon_gain_variant|LOW|ZNF814|ENSG00000204514|transcript|ENST00000435989.7|protein_coding|1/3|c.-136C>T||||||,A|5_prime_UTR_variant|MODIFIER|ZNF814|ENSG00000204514|transcript|ENST00000435989.7|protein_coding|1/3|c.-136C>T|||||136|,A|3_prime_UTR_variant|MODIFIER|AC010326.3|ENSG00000269476|transcript|ENST00000602124.1|nonsense_mediated_decay|5/6|n.*35C>T|||||35|,A|non_coding_transcript_exon_variant|MODIFIER|AC010326.3|ENSG00000269476|transcript|ENST00000602124.1|nonsense_mediated_decay|5/6|n.*35C>T||||||	ANN=A	5 prime UTR premature start codon gain variant	LOW	ENSG00000204514	transcript		1446	26	1	0.0176511	0.0188282	0.121483
IGSF22	rs4237728	11	18710879	11:18710879:T:G	1041895	1041932	0.999964		266	268	0.992537		222	222	1		0.00472312	4.85098e-05	0.00346801		inf	1	1		0	0.503393	1		0	0		ANN=T|intron_variant|MODIFIER|AC103974.1|ENSG00000254966|transcript|ENST00000527285.1|pseudogene|2/2|n.729+3486G>T||||||,T|intron_variant|MODIFIER|IGSF22|ENSG00000179057|transcript|ENST00000513874.5|protein_coding|15/22|c.2399-51C>A||||||	ANN=T	intron variant	MODIFIER	ENSG00000254966	transcript		1467	5	0	0.00339674	0.00339097	1
F5	rs115148599	1	169540781	1:169540781:T:A	802	1111974	0.00072124		4	268	0.0149254		3	222	0.0135135		20.9924	4.94217e-05	0.00352785		18.9795	0.00060393	0.0322018		1.10606	1	1		0	0		ANN=A|missense_variant|MODERATE|F5|ENSG00000198734|transcript|ENST00000367796.3|protein_coding|13/25|c.4324A>T|p.Thr1442Ser|4526/7039|4324/6690|1442/2229||	ANN=A	missense variant	MODERATE	ENSG00000198734	transcript		1460	13	0	0.00882553	0.00878658	1
A4GALT	rs28915381	22	42693652	22:42693652:C:G	806	1112008	0.00072482		4	268	0.0149254		0	222	0		20.8888	5.0368e-05	0.0035887		0	1	1		inf	0.130087	1		0	0		ANN=G|synonymous_variant|LOW|A4GALT|ENSG00000128274|transcript|ENST00000249005.3|protein_coding|2/2|c.300G>C|p.Ser100Ser|489/2019|300/1062|100/353||	ANN=G	synonymous variant	LOW	ENSG00000128274	transcript		1462	11	0	0.00746775	0.00743987	1
SLC45A1	rs6702047	1	8324208	1:8324208:T:C	662689	662860	0.999742		263	266	0.988722		220	222	0.990991		0.0226215	5.23431e-05	0.00371343		0.0283844	0.00159869	0.0623223		0.79697	1	1		0	0.00735294		ANN=T|upstream_gene_variant|MODIFIER|AL356072.1|ENSG00000252254|transcript|ENST00000516445.1|misc_RNA||n.-3859C>T|||||3859|,T|intron_variant|MODIFIER|SLC45A1|ENSG00000162426|transcript|ENST00000471889.5|protein_coding|1/8|c.79-98C>T||||||	ANN=T	upstream gene variant	MODIFIER	ENSG00000252254	transcript		1425	40	1	0.0272851	0.028239	0.257611
ZNF814	rs10412589	19	57874946	19:57874946:G:A	815	1111082	0.00073352		4	268	0.0149254		0	222	0		20.6408	5.27277e-05	0.00373811		0	1	1		inf	0.130087	1		0	0		ANN=A|synonymous_variant|LOW|ZNF814|ENSG00000204514|transcript|ENST00000435989.7|protein_coding|3/3|c.444C>T|p.Tyr148Tyr|679/6244|444/2568|148/855||,A|downstream_gene_variant|MODIFIER|AC010326.3|ENSG00000269476|transcript|ENST00000602124.1|nonsense_mediated_decay||n.*2303C>T|||||1819|	ANN=A	synonymous variant	LOW	ENSG00000204514	transcript		1446	25	2	0.0169722	0.0194939	0.0076797
MUC4	rs773515840	3	195786730	3:195786730:A:C	774	1047392	0.00073898		4	266	0.0150376		2	222	0.00900901		20.6446	5.27358e-05	0.00373847		12.2929	0.0120704	0.241319		1.67939	0.693232	1		0	0.00735294		ANN=C|missense_variant|MODERATE|MUC4|ENSG00000145113|transcript|ENST00000463781.8|protein_coding|2/25|c.4850T>G|p.Leu1617Arg|4962/16756|4850/16239|1617/5412||	ANN=C	missense variant	MODERATE	ENSG00000145113	transcript		1451	15		0.0102319	0.0101796	1
DPY19L1	rs144472784	7	34969608	7:34969608:G:A	265	351884	0.00075309		4	260	0.0153846		1	218	0.00458716		20.7323	5.31207e-05	0.00376271		6.11458	0.15194	1		3.39062	0.382065	1		0.0175439	0.0294118		ANN=A|intron_variant|MODIFIER|DPY19L1|ENSG00000173852|transcript|ENST00000638088.1|protein_coding|8/21|c.915-76C>T||||||	ANN=A	intron variant	MODIFIER	ENSG00000173852	transcript		1424	11		0.00766551	0.00763613	1
FOXN4	-	12	109285274	12:109285274:T:TGC	866	1071016	0.00080858		4	244	0.0163934		1	208	0.00480769		20.5957	5.33214e-05	0.00377627		5.96975	0.15501	1		3.45	0.380194	1		0.0614035	0.0882353		ANN=TGC|intron_variant|MODIFIER|FOXN4|ENSG00000139445|transcript|ENST00000299162.10|protein_coding|8/9|c.901+28_901+29dupGC||||||	ANN=TGC	intron variant	MODIFIER	ENSG00000139445	transcript		1354	23	0	0.016703	0.0165635	1
GOLGA8R	rs2648129	15	30408075	15:30408075:C:T	684598	684780	0.999734		259	262	0.98855		218	220	0.990909		0.0229517	5.45349e-05	0.00384952		0.0289776	0.00166338	0.06392		0.792049	1	1		0.00877193	0.0220588		ANN=C|upstream_gene_variant|MODIFIER|RN7SL196P|ENSG00000274424|transcript|ENST00000614361.1|misc_RNA||n.-2478A>G|||||2478|,C|intron_variant|MODIFIER|GOLGA8R|ENSG00000186399|transcript|ENST00000327271.10|protein_coding|10/18|c.787-83A>G||||||	ANN=C	upstream gene variant	MODIFIER	ENSG00000274424	transcript		1430	22	6	0.0150892	0.0230477	8.76487e-09
BRD10	rs77465944	9	5921340	9:5921340:C:T	824	1111788	0.00074115		4	268	0.0149254		1	222	0.0045045		20.4281	5.48606e-05	0.00387116		6.10071	0.151919	1		3.34848	0.383494	1		0	0		ANN=T|synonymous_variant|LOW|KIAA2026|ENSG00000183354|transcript|ENST00000399933.8|protein_coding|8/8|c.4656G>A|p.Pro1552Pro|5351/7669|4656/6312|1552/2103||	ANN=T	synonymous variant	LOW	ENSG00000183354	transcript		1464	9		0.00610998	0.00609131	1
ENSG00000256514	rs151050272	11	67365449	11:67365449:C:T	828	1111870	0.00074469		4	268	0.0149254		0	222	0		20.3309	5.58723e-05	0.00393711		0	1	1		inf	0.130087	1		0	0		ANN=T|missense_variant|MODERATE|CLCF1|ENSG00000175505|transcript|ENST00000312438.8|protein_coding|3/3|c.365G>A|p.Arg122His|424/1705|365/678|122/225||,T|downstream_gene_variant|MODIFIER|RN7SKP239|ENSG00000201684|transcript|ENST00000364814.1|misc_RNA||n.*2741C>T|||||2741|,T|intron_variant|MODIFIER|AP003419.1|ENSG00000256514|transcript|ENST00000543494.1|protein_coding|1/3|c.16+8075G>A||||||,T|intragenic_variant|MODIFIER|RAD9A|ENSG00000172613|gene_variant|ENSG00000172613|||n.67365449C>T||||||	ANN=T	missense variant	MODERATE	ENSG00000175505	transcript		1467	6	0	0.00407332	0.00406502	1
MUC4	rs200052949	3	195782482	3:195782482:G:A	638	786384	0.00081131		4	246	0.0162602		2	212	0.00943396		20.3566	5.59606e-05	0.00394242		11.7293	0.0132064	0.256567		1.73554	0.690652	1		0.0438596	0.0808824		ANN=A|missense_variant|MODERATE|MUC4|ENSG00000145113|transcript|ENST00000463781.8|protein_coding|2/25|c.9098C>T|p.Ala3033Val|9210/16756|9098/16239|3033/5412||	ANN=A	missense variant	MODERATE	ENSG00000145113	transcript		1365	29		0.0207588	0.0247398	0.00100352
SPART	rs148399669	13	36335756	13:36335756:T:C	829	1111968	0.00074553		4	268	0.0149254		1	222	0.0045045		20.3081	5.61123e-05	0.00395106		6.06487	0.152743	1		3.34848	0.383494	1		0	0		ANN=C|synonymous_variant|LOW|SPART|ENSG00000133104|transcript|ENST00000355182.8|protein_coding|2/9|c.75A>G|p.Leu25Leu|169/4820|75/2001|25/666||	ANN=C	synonymous variant	LOW	ENSG00000133104	transcript		1458	14	0	0.00951087	0.00946564	1
NLRP13	rs11880653	19	55924693	19:55924693:C:T	805	1077824	0.00074688		4	268	0.0149254		0	222	0		20.2714	5.65224e-05	0.00397742		0	1	1		inf	0.130087	1		0	0		ANN=T|intron_variant|MODIFIER|NLRP13|ENSG00000173572|transcript|ENST00000342929.3|protein_coding|2/10|c.389-35G>A||||||	ANN=T	intron variant	MODIFIER	ENSG00000173572	transcript		1457	16	0	0.0108622	0.0108032	1
FAM118A	rs62001863	22	45328017	22:45328017:G:A	809	1079360	0.00074952		4	268	0.0149254		2	222	0.00900901		20.1999	5.72915e-05	0.00402351		12.1199	0.0123963	0.245783		1.66667	0.693878	1		0	0		ANN=A|missense_variant|MODERATE|FAM118A|ENSG00000100376|transcript|ENST00000216214.7|protein_coding|5/10|c.476G>A|p.Arg159Gln|1310/3458|476/1074|159/357||	ANN=A	missense variant	MODERATE	ENSG00000100376	transcript		1447	26	0	0.0176511	0.0174953	1
LIPC	rs1007543	15	58548251	15:58548251:A:C	1104684	1104984	0.999729		259	262	0.98855		213	214	0.995327		0.0234456	5.73511e-05	0.00402694		0.0578446	0.0566296	0.68692		0.405321	0.631068	1		0.0350877	0.0220588		ANN=A|intron_variant|MODIFIER|LIPC|ENSG00000166035|transcript|ENST00000299022.10|protein_coding|5/8|c.809-79C>A||||||	ANN=A	intron variant	MODIFIER	ENSG00000166035	transcript		1423	19	7	0.0131125	0.022515	6.22249e-11
POLE2	rs45458994	14	49654997	14:49654997:G:A	791	1049734	0.00075352		4	268	0.0149254		0	222	0		20.0924	5.84918e-05	0.00409787		0	1	1		inf	0.130087	1		0	0		ANN=A|splice_region_variant&intron_variant|LOW|POLE2|ENSG00000100479|transcript|ENST00000216367.10|protein_coding|12/18|c.1018+8C>T||||||	ANN=A	splice region variant & intron variant	LOW	ENSG00000100479	transcript		1465	8	0	0.00543109	0.00541634	1
TPTE	rs200249273	21	10569546	21:10569546:C:T	822	1080194	0.00076097		4	266	0.0150376		0	220	0		20.0474	5.89869e-05	0.00412854		0	1	1		inf	0.130184	1		0.00877193	0.00735294		ANN=T|intron_variant|MODIFIER|TPTE|ENSG00000274391|transcript|ENST00000618007.4|protein_coding|12/23|c.666+10C>T||||||,T|intron_variant|MODIFIER|AF254983.1|ENSG00000273840|transcript|ENST00000612267.1|pseudogene|21/31|n.2288+10C>T||||||	ANN=T	intron variant	MODIFIER	ENSG00000274391	transcript		1453	10	0	0.00683527	0.00681191	1
TENM3	rs6552554	4	182347021	4:182347021:C:T	582225	582396	0.999706		245	248	0.987903		216	218	0.990826		0.0239856	6.22964e-05	0.00432972		0.0317197	0.00198787	0.0722512		0.756173	1	1		0.0175439	0.0735294		ANN=C|intron_variant|MODIFIER|TENM3|ENSG00000218336|transcript|ENST00000511685.6|protein_coding|3/27|c.511+92T>C||||||	ANN=C	intron variant	MODIFIER	ENSG00000218336	transcript		1373	21		0.0149148	0.0341956	4.22342e-21
DLEC1	rs139377416	3	38088284	3:38088284:C:T	854	1110476	0.00076904		4	268	0.0149254		0	222	0		19.6867	6.31985e-05	0.00438619		0	1	1		inf	0.130087	1		0	0		ANN=T|intron_variant|MODIFIER|DLEC1|ENSG00000008226|transcript|ENST00000346219.7|protein_coding|9/35|c.1573-12C>T||||||	ANN=T	intron variant	MODIFIER	ENSG00000008226	transcript		1467	6		0.00407332	0.00406502	1
SH3PXD2B	rs555305841	5	172382215	5:172382215:C:T	536	692458	0.00077405		4	266	0.0150376		1	222	0.0045045		19.7084	6.33507e-05	0.00439476		5.84117	0.158189	1		3.37405	0.382629	1		0	0.00735294		ANN=T|intron_variant|MODIFIER|SH3PXD2B|ENSG00000174705|transcript|ENST00000311601.6|protein_coding|4/12|c.310-88G>A||||||	ANN=T	intron variant	MODIFIER	ENSG00000174705	transcript		1447	17		0.011612	0.0115446	1
FHOD1	-	16	67235982	16:67235982:A:ATGGCAGGCC	575	744684	0.00077214		4	268	0.0149254		0	222	0		19.6076	6.45164e-05	0.00446576		0	1	1		inf	0.130087	1		0	0		ANN=ATGGCAGGCC|intron_variant|MODIFIER|FHOD1|ENSG00000135723|transcript|ENST00000258201.9|protein_coding|11/21|c.1319+566_1319+574dupGGCCTGCCA||||||	ANN=ATGGCAGGCC	intron variant	MODIFIER	ENSG00000135723	transcript		1452	18	1	0.0122366	0.0135038	0.062945
PKD1L1	rs138130715	7	47873950	7:47873950:A:T	860	1111898	0.00077345		4	268	0.0149254		0	222	0		19.5743	6.45965e-05	0.00447034		0	1	1		inf	0.130087	1		0	0		ANN=T|missense_variant|MODERATE|PKD1L1|ENSG00000158683|transcript|ENST00000289672.6|protein_coding|24/57|c.3845T>A|p.Val1282Glu|3896/9092|3845/8550|1282/2849||	ANN=T	missense variant	MODERATE	ENSG00000158683	transcript		1467	6		0.00407332	0.00406502	1
CACHD1	rs147163913	1	64654743	1:64654743:C:T	860	1111826	0.0007735		4	268	0.0149254		2	222	0.00900901		19.573	6.46126e-05	0.0044709		11.7438	0.0131539	0.255786		1.66667	0.693878	1		0	0		ANN=T|synonymous_variant|LOW|CACHD1|ENSG00000158966|transcript|ENST00000651257.2|protein_coding|12/27|c.1722C>T|p.His574His|2338/5933|1722/3825|574/1274||	ANN=T	synonymous variant	LOW	ENSG00000158966	transcript		1464	9	0	0.00610998	0.00609131	1
MYOM1	rs16944397	18	3084009	18:3084009:A:G	849	1096370	0.00077437		4	268	0.0149254		1	222	0.0045045		19.551	6.49012e-05	0.00448555		5.83876	0.158158	1		3.34848	0.383494	1		0	0		ANN=G|missense_variant|MODERATE|MYOM1|ENSG00000101605|transcript|ENST00000356443.8|protein_coding|32/38|c.4358T>C|p.Met1453Thr|4692/5847|4358/5058|1453/1685||	ANN=G	missense variant	MODERATE	ENSG00000101605	transcript		1446	27	0	0.0183299	0.0181619	1
COL17A1	rs2476957	10	104036691	10:104036691:A:G	1106086	1106132	0.999958		266	268	0.992537		222	222	1		0.00553122	6.54531e-05	0.00451815		inf	1	1		0	0.503393	1		0	0		ANN=A|intron_variant|MODIFIER|COL17A1|ENSG00000065618|transcript|ENST00000648076.2|protein_coding|47/55|c.3278-59C>T||||||	ANN=A	intron variant	MODIFIER	ENSG00000065618	transcript		1466	7	0	0.00475221	0.00474091	1
SLC26A5	rs12705120	7	103379166	7:103379166:A:G	514419	514562	0.999722		263	266	0.988722		217	218	0.995413		0.0243699	6.56026e-05	0.00452687		0.0603224	0.0591794	0.70778		0.403994	0.630844	1		0.0175439	0.00735294		ANN=A|intron_variant|MODIFIER|SLC26A5|ENSG00000170615|transcript|ENST00000354356.8|protein_coding|16/19|c.1677+77C>T||||||	ANN=A	intron variant	MODIFIER	ENSG00000170615	transcript		1449	6		0.00411523	0.00819658	5.58548e-07
SELP	-	1	169603296	1:169603296:C:CCTCT	376	400902	0.00093789		4	222	0.018018		2	190	0.0105263		19.5455	6.63365e-05	0.0045708		11.3322	0.0141533	0.269142		1.72477	0.69092	1		0.157895	0.169118		ANN=CCTCT|intron_variant|MODIFIER|SELP|ENSG00000174175|transcript|ENST00000263686.11|protein_coding|9/16|c.1520-89_1520-86dupAGAG||||||	ANN=CCTCT	intron variant	MODIFIER	ENSG00000174175	transcript		1225	5	10	0.00403226	0.0199581	4.10049e-21
TMEM132C	rs902059	12	128697156	12:128697156:A:G	946936	947202	0.999719		265	268	0.988806		216	216	1		0.0248134	6.79026e-05	0.0046648		inf	1	1		0	0.257122	1		0.0263158	0		ANN=A|intron_variant|MODIFIER|TMEM132C|ENSG00000181234|transcript|ENST00000435159.2|protein_coding|7/8|c.1930-68G>A||||||	ANN=A	intron variant	MODIFIER	ENSG00000181234	transcript		1431	22	3	0.0151099	0.0190459	0.00021623
VCX3A	rs200714581	23	6533891	23:6533891:C:G	680	773215	0.00087945		4	240	0.0166667		2	163	0.0153374		19.2556	6.92666e-05	0.00474811		14.1128	0.00933387	0.202976		1.36441	1	1		0.0263158	0.00735294		ANN=G|missense_variant|MODERATE|VCX3A|ENSG00000169059|transcript|ENST00000381089.7|protein_coding|3/3|c.415G>C|p.Glu139Gln|722/995|415/561|139/186||	ANN=G	missense variant	MODERATE	ENSG00000169059	transcript
SLC5A10	rs1597911041	17	19013599	17:19013599:G:A	139	147596	0.00094176		4	222	0.018018		2	176	0.0113636		19.465	7.02153e-05	0.00480561		12.1936	0.0124907	0.247147		1.59633	0.697696	1		0.201754	0.169118		ANN=A|intron_variant|MODIFIER|SLC5A10|ENSG00000154025|transcript|ENST00000395647.6|protein_coding|10/14|c.1138+82G>A||||||	ANN=A	intron variant	MODIFIER	ENSG00000154025	transcript		1184	1	22	0.0008285	0.0365875	1.17971e-46
XPO6	rs74014266	16	28211369	16:28211369:G:A	755	953652	0.00079169		4	268	0.0149254		0	222	0		19.123	7.07414e-05	0.00483216		0	1	1		inf	0.130087	1		0	0		ANN=A|5_prime_UTR_variant|MODIFIER|XPO6|ENSG00000169180|transcript|ENST00000304658.9|protein_coding|1/24|c.-1C>T|||||1|	ANN=A	5 prime UTR variant	MODIFIER	ENSG00000169180	transcript		1447	26	0	0.0176511	0.0174953	1
NAGK	rs182953575	2	71078296	2:71078296:G:A	879	1109320	0.00079238		4	268	0.0149254		1	222	0.0045045		19.1064	7.08548e-05	0.00483963		5.706	0.161516	1		3.34848	0.383494	1		0	0		ANN=A|intron_variant|MODIFIER|NAGK|ENSG00000124357|transcript|ENST00000455662.6|protein_coding|9/9|c.983-22G>A||||||	ANN=A	intron variant	MODIFIER	ENSG00000124357	transcript		1458	15	0	0.0101833	0.0101314	1
NLRP13	rs78795034	19	55924571	19:55924571:A:G	868	1094436	0.0007931		4	268	0.0149254		0	222	0		19.089	7.1113e-05	0.00485538		0	1	1		inf	0.130087	1		0	0		ANN=G|intron_variant|MODIFIER|NLRP13|ENSG00000173572|transcript|ENST00000342929.3|protein_coding|3/10|c.457+19T>C||||||	ANN=G	intron variant	MODIFIER	ENSG00000173572	transcript		1453	20	0	0.0135777	0.0134856	1
DNAJB9	rs150713685	7	108573141	7:108573141:C:T	891	1111926	0.00080131		4	268	0.0149254		1	222	0.0045045		18.8932	7.39552e-05	0.00503114		5.64232	0.163179	1		3.34848	0.383494	1		0	0		ANN=T|missense_variant|MODERATE|DNAJB9|ENSG00000128590|transcript|ENST00000249356.4|protein_coding|3/3|c.460C>T|p.His154Tyr|700/2409|460/672|154/223||,T|upstream_gene_variant|MODIFIER|THAP5|ENSG00000177683|transcript|ENST00000415914.4|protein_coding||c.-3572G>A|||||3435|	ANN=T	missense variant	MODERATE	ENSG00000128590	transcript		1465	8		0.00543109	0.00541634	1
ENSG00000257524	rs913983	9	127886401	9:127886401:G:A	1025728	1025774	0.999955		266	268	0.992537		222	222	1		0.00596454	7.60631e-05	0.00515893		inf	1	1		0	0.503393	1		0	0		ANN=G|3_prime_UTR_variant|MODIFIER|ST6GALNAC6|ENSG00000160408|transcript|ENST00000373142.5|protein_coding|7/7|c.*71T>C|||||71|WARNING_REF_DOES_NOT_MATCH_GENOME,G|3_prime_UTR_variant|MODIFIER|AL157935.3|ENSG00000257524|transcript|ENST00000643029.1|nonsense_mediated_decay|7/14|n.*198T>C|||||198|WARNING_REF_DOES_NOT_MATCH_GENOME,G|non_coding_transcript_exon_variant|MODIFIER|AL157935.3|ENSG00000257524|transcript|ENST00000643029.1|nonsense_mediated_decay|7/14|n.*198T>C||||||WARNING_REF_DOES_NOT_MATCH_GENOME	ANN=G	3 prime UTR variant	MODIFIER	ENSG00000160408	transcript		1461	12		0.00814664	0.00811346	1
KRT38	rs897415	17	41437620	17:41437620:A:G	1023163	1023210	0.999954		262	264	0.992424		222	222	1		0.00601761	7.73271e-05	0.0052344		inf	1	1		0	0.502711	1		0	0.0147059		ANN=A|intron_variant|MODIFIER|KRT38|ENSG00000171360|transcript|ENST00000246646.3|protein_coding|6/6|c.1242-79C>T||||||	ANN=A	intron variant	MODIFIER	ENSG00000171360	transcript		1451	5	3	0.003427	0.00751099	2.7906e-07
COL1A1	rs1800218	17	50187087	17:50187087:A:G	904	1111628	0.00081322		4	268	0.0149254		1	222	0.0045045		18.6163	7.82424e-05	0.00528875		5.55962	0.16539	1		3.34848	0.383494	1		0	0		ANN=G|synonymous_variant|LOW|COL1A1|ENSG00000108821|transcript|ENST00000225964.9|protein_coding|47/51|c.3459T>C|p.Asp1153Asp|3578/6727|3459/4395|1153/1464||	ANN=G	synonymous variant	LOW	ENSG00000108821	transcript		1446	26	1	0.0176511	0.0188282	0.121483
MUC4	rs750168264	3	195783504	3:195783504:G:A	596	731176	0.00081513		4	268	0.0149254		2	220	0.00909091		18.5728	7.93582e-05	0.00535412		11.2459	0.0142934	0.270964		1.65152	0.694675	1		0.00877193	0		ANN=A|synonymous_variant|LOW|MUC4|ENSG00000145113|transcript|ENST00000463781.8|protein_coding|2/25|c.8076C>T|p.Thr2692Thr|8188/16756|8076/16239|2692/5412||	ANN=A	synonymous variant	LOW	ENSG00000145113	transcript		1422	40		0.0273224	0.029603	0.0398272
MIER2	rs541828545	19	303226	19:303226:T:C	4	7650	0.00052288		4	268	0.0149254		3	222	0.0135135		28.9621	8.06907e-05	0.00543653		26.1849	0.00071216	0.0362314		1.10606	1	1		0	0		ANN=C|3_prime_UTR_variant|MODIFIER|MIER2|ENSG00000105556|transcript|ENST00000264819.6|protein_coding|14/14|c.*3464A>G|||||3464|,C|upstream_gene_variant|MODIFIER|AC016588.1|ENSG00000267124|transcript|ENST00000591533.1|pseudogene||n.-2347T>C|||||2347|	ANN=C	3 prime UTR variant	MODIFIER	ENSG00000105556	transcript		1447	25	0	0.0169837	0.0168395	1
IRAG2	rs859143	12	25011599	12:25011599:C:T	801374	801620	0.999693		259	262	0.98855		216	218	0.990826		0.026502	8.25937e-05	0.00554612		0.0331531	0.00215638	0.0764467		0.799383	1	1		0.0175439	0.0220588		ANN=C|intron_variant|MODIFIER|LRMP|ENSG00000118308|transcript|ENST00000636465.1|protein_coding|3/38|c.896+48T>C||||||	ANN=C	intron variant	MODIFIER	ENSG00000118308	transcript		1428	21	3	0.0144628	0.0184222	0.00017221
SLC5A6	rs1298361	2	27205279	2:27205279:A:G	1031313	1031362	0.999952		264	266	0.992481		219	220	0.995455		0.00627162	8.37458e-05	0.00561578		0.0104052	0.010608	0.221298		0.60274	1	1		0.00877193	0.00735294		ANN=A|intron_variant|MODIFIER|SLC5A6|ENSG00000138074|transcript|ENST00000310574.8|protein_coding|7/16|c.734+71C>T||||||	ANN=A	intron variant	MODIFIER	ENSG00000138074	transcript		1454	7	3	0.00478142	0.00884036	1.02303e-06
SPATA31A6	rs2808959	9	42183747	9:42183747:C:T	903	1073006	0.00084156		4	264	0.0151515		0	222	0		18.2657	8.41886e-05	0.00564393		0	1	1		inf	0.129063	1		0.00877193	0.0147059		ANN=T|synonymous_variant|LOW|SPATA31A6|ENSG00000185775|transcript|ENST00000332857.7|protein_coding|1/4|c.60C>T|p.Ser20Ser|89/4214|60/4032|20/1343||	ANN=T	synonymous variant	LOW	ENSG00000185775	transcript		1454	2		0.00136893	0.00817982	2.95237e-13
SH3BGRL	rs183678671	23	81278325	23:81278325:A:G	740	802834	0.00092174		4	242	0.0165289		0	168	0		18.217	8.55144e-05	0.00572122		0	1	1		inf	0.147734	1		0	0		ANN=G|splice_region_variant&intron_variant|LOW|SH3BGRL|ENSG00000131171|transcript|ENST00000373212.6|protein_coding|2/3|c.232-6A>G||||||	ANN=G	splice region variant & intron variant	LOW	ENSG00000131171	transcript
CLTB	rs201119711	5	176397512	5:176397512:TC:T	86	100852	0.00085274		4	256	0.015625		3	204	0.0147059		18.5984	8.64439e-05	0.00577835		17.488	0.00081004	0.0393017		1.06349	1	1		0.0789474	0.0441176		ANN=T|intron_variant|MODIFIER|CLTB|ENSG00000175416|transcript|ENST00000310418.8|protein_coding|4/5|c.464+94delG||||||,T|intragenic_variant|MODIFIER|ARL10|ENSG00000175414|gene_variant|ENSG00000175414|||n.176397516delC||||||	ANN=T	intron variant	MODIFIER	ENSG00000175416	transcript		1331	51		0.0366906	0.0470397	4.31154e-07
DDX59	rs2808230	1	200650350	1:200650350:C:A	1018209	1018258	0.999952		266	268	0.992537		221	222	0.995495		0.00640045	8.71985e-05	0.00582275		0.0106353	0.0108409	0.224686		0.60181	1	1		0	0		ANN=C|intron_variant|MODIFIER|DDX59|ENSG00000118197|transcript|ENST00000331314.11|protein_coding|5/7|c.1314+75T>G||||||	ANN=C	intron variant	MODIFIER	ENSG00000118197	transcript		1464	8	0	0.00543478	0.00542001	1
PEX14	rs182967518	1	10599225	1:10599225:C:T	934	1111774	0.0008401		4	268	0.0149254		0	222	0		18.0202	8.8578e-05	0.00590167		0	1	1		inf	0.130087	1		0	0		ANN=T|intron_variant|MODIFIER|PEX14|ENSG00000142655|transcript|ENST00000356607.9|protein_coding|3/8|c.170-13C>T||||||	ANN=T	intron variant	MODIFIER	ENSG00000142655	transcript		1466	6	0	0.00407609	0.00406778	1
ADCY5	rs9877581	3	123302991	3:123302991:A:G	1085364	1085418	0.99995		262	264	0.992424		219	220	0.995455		0.00651763	8.99299e-05	0.00598328		0.0108959	0.011085	0.228159		0.598174	1	1		0.00877193	0.0147059		ANN=A|intron_variant|MODIFIER|ADCY5|ENSG00000173175|transcript|ENST00000462833.5|protein_coding|14/20|c.2724+64C>T||||||	ANN=A	intron variant	MODIFIER	ENSG00000173175	transcript		1446	22		0.0149864	0.0148741	1
MIOX	rs548033805	22	50488964	22:50488964:T:C	457	509440	0.00089706		4	252	0.015873		1	204	0.00490196		17.9637	9.07616e-05	0.00603402		5.48645	0.167604	1		3.27419	0.386139	1		0.0789474	0.0588235		ANN=C|downstream_gene_variant|MODIFIER|ADM2|ENSG00000128165|transcript|ENST00000395737.2|protein_coding||c.*6061T>C|||||2527|,C|intron_variant|MODIFIER|MIOX|ENSG00000100253|transcript|ENST00000216075.11|protein_coding|5/9|c.409-76T>C||||||	ANN=C	downstream gene variant	MODIFIER	ENSG00000128165	transcript		1366	18	1	0.0129964	0.0143362	0.066747
TCEA3	rs74440078	1	23384299	1:23384299:G:A	942	1111712	0.00084734		4	268	0.0149254		0	222	0		17.8661	9.1525e-05	0.00607784		0	1	1		inf	0.130087	1		0	0		ANN=A|intron_variant|MODIFIER|TCEA3|ENSG00000204219|transcript|ENST00000450454.7|protein_coding|10/10|c.1038+47C>T||||||	ANN=A	intron variant	MODIFIER	ENSG00000204219	transcript		1463	10	0	0.00678887	0.00676582	1
ASH2L	rs2517394	8	38129043	8:38129043:G:C	1064939	1065276	0.999684		265	268	0.988806		222	222	1		0.0279531	9.59425e-05	0.00632998		inf	1	1		0	0.25509	1		0	0		ANN=G|downstream_gene_variant|MODIFIER|AC084024.1|ENSG00000240015|transcript|ENST00000476186.2|pseudogene||n.*4392C>G|||||4392|,G|intron_variant|MODIFIER|ASH2L|ENSG00000129691|transcript|ENST00000343823.11|protein_coding|12/15|c.1527+92C>G||||||	ANN=G	downstream gene variant	MODIFIER	ENSG00000240015	transcript		1452	12		0.00817996	0.0121947	1.08731e-05
MYT1	rs1489768737	20	64212237	20:64212237:G:A	169	182824	0.00092439		4	246	0.0162602		2	200	0.01		17.8644	9.59518e-05	0.00633025		10.9172	0.0153009	0.283873		1.63636	0.695402	1		0.0964912	0.0882353		ANN=A|intron_variant|MODIFIER|MYT1|ENSG00000196132|transcript|ENST00000536311.5|protein_coding|9/22|c.1517+99G>A||||||	ANN=A	intron variant	MODIFIER	ENSG00000196132	transcript		1313	51	2	0.0373353	0.039453	0.100738
MATCAP1	rs61733789	16	67176952	16:67176952:G:C	953	1097582	0.00086827		4	268	0.0149254		0	222	0		17.435	0.00010045	0.00658727		0	1	1		inf	0.130087	1		0	0		ANN=C|missense_variant|MODERATE|KIAA0895L|ENSG00000196123|transcript|ENST00000290881.11|protein_coding|8/8|c.1275C>G|p.His425Gln|2202/3550|1275/1416|425/471||,C|downstream_gene_variant|MODIFIER|NOL3|ENSG00000140939|transcript|ENST00000564053.5|protein_coding||c.*1898G>C|||||1467|	ANN=C	missense variant	MODERATE	ENSG00000196123	transcript		1456	17	0	0.0115411	0.0114745	1
PSMD7	rs560066976	16	74304495	16:74304495:C:T	515	593838	0.00086724		4	268	0.0149254		1	220	0.00454545		17.4558	0.00010081	0.00660694		5.26066	0.174041	1		3.31818	0.38456	1		0.00877193	0		ANN=T|downstream_gene_variant|MODIFIER|AC009120.2|ENSG00000259972|transcript|ENST00000662467.1|pseudogene||n.*884G>A|||||884|,T|intron_variant|MODIFIER|PSMD7|ENSG00000103035|transcript|ENST00000219313.9|protein_coding|6/6|c.530+101C>T||||||	ANN=T	downstream gene variant	MODIFIER	ENSG00000259972	transcript		1463	4	1	0.0027248	0.00407884	0.00510551
NAGK	rs75976980	2	71071651	2:71071651:G:A	960	1100312	0.00087248		4	268	0.0149254		1	222	0.0045045		17.3509	0.00010232	0.00669052		5.18171	0.176307	1		3.34848	0.383494	1		0	0		ANN=A|upstream_gene_variant|MODIFIER|AC007881.3|ENSG00000272735|transcript|ENST00000608897.1|pseudogene||n.-3526C>T|||||3526|,A|intron_variant|MODIFIER|NAGK|ENSG00000124357|transcript|ENST00000455662.6|protein_coding|3/9|c.352-35G>A||||||	ANN=A	upstream gene variant	MODIFIER	ENSG00000272735	transcript		1454	19	0	0.0128988	0.0128157	1
OR10G8	rs146648607	11	124030604	11:124030604:G:C	878	1004394	0.00087416		4	268	0.0149254		0	222	0		17.3175	0.00010316	0.00673633		0	1	1		inf	0.130087	1		0	0		ANN=C|3_prime_UTR_variant|MODIFIER|OR10G8|ENSG00000234560|transcript|ENST00000431524.1|protein_coding|1/1|c.*46G>C|||||46|	ANN=C	3 prime UTR variant	MODIFIER	ENSG00000234560	transcript		1465	8	0	0.00543109	0.00541634	1
A2ML1	rs1468695	12	8841616	12:8841616:T:C	1013239	1013588	0.999656		251	254	0.988189		220	220	1		0.0288181	0.00010498	0.00684024		inf	1	1		0	0.252281	1		0.00877193	0.0514706		ANN=T|intron_variant|MODIFIER|A2ML1|ENSG00000166535|transcript|ENST00000299698.12|protein_coding|11/35|c.1248+80C>T||||||	ANN=T	intron variant	MODIFIER	ENSG00000166535	transcript		1423	20	4	0.0138217	0.0191632	4.43727e-06
E2F4	rs3730404	16	67195924	16:67195924:C:T	983	1111668	0.00088426		4	268	0.0149254		0	222	0		17.1196	0.00010766	0.00699076		0	1	1		inf	0.130087	1		0	0		ANN=T|synonymous_variant|LOW|E2F4|ENSG00000205250|transcript|ENST00000379378.8|protein_coding|7/10|c.951C>T|p.Ser317Ser|1024/2110|951/1242|317/413||,T|upstream_gene_variant|MODIFIER|ELMO3|ENSG00000102890|transcript|ENST00000652269.1|protein_coding||c.-3244C>T|||||3201|	ANN=T	synonymous variant	LOW	ENSG00000205250	transcript		1457	16	0	0.0108622	0.0108032	1
ANKDD1B	rs542593419	5	75663574	5:75663574:T:C	616	681928	0.00090332		4	262	0.0152672		0	218	0		17.1477	0.00010767	0.00699076		0	1	1		inf	0.129747	1		0.0175439	0.0220588		ANN=C|intron_variant|MODIFIER|ANKDD1B|ENSG00000189045|transcript|ENST00000601380.3|protein_coding|11/13|c.1191+85T>C||||||	ANN=C	intron variant	MODIFIER	ENSG00000189045	transcript		1449	10		0.00684932	0.0081854	0.0224366
XPO6	rs2303185	16	28166632	16:28166632:A:G	955	1079168	0.00088494		4	268	0.0149254		0	222	0		17.1063	0.00010801	0.00700904		0	1	1		inf	0.130087	1		0	0		ANN=G|intron_variant|MODIFIER|XPO6|ENSG00000169180|transcript|ENST00000304658.9|protein_coding|5/23|c.566-47T>C||||||	ANN=G	intron variant	MODIFIER	ENSG00000169180	transcript		1447	25	1	0.0169722	0.0181619	0.113282
ELMO3	rs187250640	16	67200998	16:67200998:C:G	977	1101818	0.00088672		4	268	0.0149254		0	220	0		17.0721	0.00010882	0.0070542		0	1	1		inf	0.130729	1		0.0175439	0		ANN=G|downstream_gene_variant|MODIFIER|E2F4|ENSG00000205250|transcript|ENST00000379378.8|protein_coding||c.*2875C>G|||||2080|,G|downstream_gene_variant|MODIFIER|MIR328|ENSG00000207948|transcript|ENST00000385213.3|miRNA||n.*1323G>C|||||1323|,G|downstream_gene_variant|MODIFIER|AC040160.3|ENSG00000280163|transcript|ENST00000623816.1|TEC||n.*4177G>C|||||4177|,G|intron_variant|MODIFIER|ELMO3|ENSG00000102890|transcript|ENST00000652269.1|protein_coding|8/19|c.903+30C>G||||||	ANN=G	downstream gene variant	MODIFIER	ENSG00000205250	transcript		1453	16	0	0.0108918	0.0108324	1
MAZ	rs2516825	16	29810423	16:29810423:G:A	351338	351356	0.999949		266	268	0.992537		222	222	1		0.00681395	0.00010897	0.00706378		inf	1	1		0	0.503393	1		0	0		ANN=G|3_prime_UTR_variant|MODIFIER|MAZ|ENSG00000103495|transcript|ENST00000219782.10|protein_coding|6/6|c.*369A>G|||||681|WARNING_REF_DOES_NOT_MATCH_GENOME,G|upstream_gene_variant|MODIFIER|PRRT2|ENSG00000167371|transcript|ENST00000567659.3|protein_coding||c.-1966A>G|||||1768|,G|upstream_gene_variant|MODIFIER|AC009133.2|ENSG00000259952|transcript|ENST00000566537.1|pseudogene||n.-2691T>C|||||2691|,G|upstream_gene_variant|MODIFIER|AC009133.6|ENSG00000280893|transcript|ENST00000609618.2|nonsense_mediated_decay||n.-1966A>G|||||1838|,G|intron_variant|MODIFIER|AC009133.5|ENSG00000280607|transcript|ENST00000562594.2|pseudogene|2/2|n.214+196A>G||||||,G|non_coding_transcript_exon_variant|MODIFIER|AC009133.1|ENSG00000238045|transcript|ENST00000569981.2|pseudogene|1/2|n.1563T>C||||||WARNING_REF_DOES_NOT_MATCH_GENOME	ANN=G	3 prime UTR variant	MODIFIER	ENSG00000103495	transcript		1464	8	0	0.00543478	0.00542001	1
ELMO3	rs8059662	16	67200376	16:67200376:G:A	986	1111446	0.00088713		4	268	0.0149254		0	222	0		17.064	0.000109	0.00706512		0	1	1		inf	0.130087	1		0	0		ANN=A|downstream_gene_variant|MODIFIER|E2F4|ENSG00000205250|transcript|ENST00000379378.8|protein_coding||c.*2253G>A|||||1458|,A|downstream_gene_variant|MODIFIER|MIR328|ENSG00000207948|transcript|ENST00000385213.3|miRNA||n.*1945C>T|||||1945|,A|downstream_gene_variant|MODIFIER|AC040160.3|ENSG00000280163|transcript|ENST00000623816.1|TEC||n.*4799C>T|||||4799|,A|intron_variant|MODIFIER|ELMO3|ENSG00000102890|transcript|ENST00000652269.1|protein_coding|5/19|c.572+15G>A||||||	ANN=A	downstream gene variant	MODIFIER	ENSG00000205250	transcript		1457	16	0	0.0108622	0.0108032	1
ENSG00000268533	rs28418770	19	57420057	19:57420057:A:G	987	1112008	0.00088758		4	268	0.0149254		1	222	0.0045045		17.0554	0.00010921	0.00707726		5.09346	0.179065	1		3.34848	0.383494	1		0	0		ANN=G|missense_variant|MODERATE|ZNF17|ENSG00000186272|transcript|ENST00000307658.11|protein_coding|4/4|c.571A>G|p.Asn191Asp|834/2716|571/1995|191/664||,G|downstream_gene_variant|MODIFIER|AC003002.3|ENSG00000269533|transcript|ENST00000596400.1|protein_coding||c.*63A>G|||||63|WARNING_TRANSCRIPT_INCOMPLETE,G|intron_variant|MODIFIER|AC003002.2|ENSG00000268533|transcript|ENST00000597410.1|protein_coding|1/2|c.40-8402A>G||||||WARNING_TRANSCRIPT_NO_START_CODON	ANN=G	missense variant	MODERATE	ENSG00000186272	transcript		1452	20	1	0.0135777	0.014824	0.0759495
ANXA6	rs200015828	5	151117140	5:151117140:C:T	976	1098932	0.00088814		4	268	0.0149254		0	222	0		17.0448	0.00010948	0.00709252		0	1	1		inf	0.130087	1		0	0		ANN=T|missense_variant|MODERATE|ANXA6|ENSG00000197043|transcript|ENST00000354546.10|protein_coding|20/26|c.1559G>A|p.Arg520Gln|1684/2889|1559/2022|520/673||	ANN=T	missense variant	MODERATE	ENSG00000197043	transcript		1464	9		0.00610998	0.00609131	1
XPO6	rs42293	16	28125916	16:28125916:G:C	958	1078666	0.00088813		4	268	0.0149254		0	220	0		17.0448	0.0001095	0.00709335		0	1	1		inf	0.130729	1		0.00877193	0		ANN=C|intron_variant|MODIFIER|XPO6|ENSG00000169180|transcript|ENST00000304658.9|protein_coding|12/23|c.1607-68C>G||||||	ANN=C	intron variant	MODIFIER	ENSG00000169180	transcript		1443	27	1	0.0183549	0.0195201	0.13008
ELMO3	rs115994559	16	67199606	16:67199606:G:A	989	1110874	0.00089029		4	268	0.0149254		0	222	0		17.0035	0.00011048	0.00715067		0	1	1		inf	0.130087	1		0	0		ANN=A|downstream_gene_variant|MODIFIER|E2F4|ENSG00000205250|transcript|ENST00000379378.8|protein_coding||c.*1483G>A|||||688|,A|downstream_gene_variant|MODIFIER|MIR328|ENSG00000207948|transcript|ENST00000385213.3|miRNA||n.*2715C>T|||||2715|,A|intron_variant|MODIFIER|ELMO3|ENSG00000102890|transcript|ENST00000652269.1|protein_coding|2/19|c.278+13G>A||||||	ANN=A	downstream gene variant	MODIFIER	ENSG00000205250	transcript		1458	15	0	0.0101833	0.0101314	1
MATCAP1	rs115387781	16	67180021	16:67180021:G:A	993	1110762	0.00089398		4	268	0.0149254		0	222	0		16.9332	0.00011224	0.00724798		0	1	1		inf	0.130087	1		0	0		ANN=A|downstream_gene_variant|MODIFIER|NOL3|ENSG00000140939|transcript|ENST00000564053.5|protein_coding||c.*4967G>A|||||4536|,A|downstream_gene_variant|MODIFIER|EXOC3L1|ENSG00000179044|transcript|ENST00000314586.11|protein_coding||c.*4373C>T|||||4358|,A|intron_variant|MODIFIER|KIAA0895L|ENSG00000196123|transcript|ENST00000290881.11|protein_coding|3/7|c.570+20C>T||||||	ANN=A	downstream gene variant	MODIFIER	ENSG00000140939	transcript		1457	16	0	0.0108622	0.0108032	1
CFAP100	rs144973568	3	126434106	3:126434106:C:T	855	948366	0.00090155		4	266	0.0150376		0	220	0		16.9191	0.00011279	0.00727941		0	1	1		inf	0.130184	1		0.00877193	0.00735294		ANN=T|downstream_gene_variant|MODIFIER|ZXDC|ENSG00000070476|transcript|ENST00000389709.8|protein_coding||c.*4269G>A|||||3495|,T|intron_variant|MODIFIER|CFAP100|ENSG00000163885|transcript|ENST00000505024.1|protein_coding|13/15|c.1426-70C>T||||||,T|non_coding_transcript_exon_variant|MODIFIER|AC073439.1|ENSG00000279328|transcript|ENST00000624121.1|TEC|1/1|n.464G>A||||||	ANN=T	downstream gene variant	MODIFIER	ENSG00000070476	transcript		1426	14		0.00972222	0.00967496	1
HMGCR	rs377093901	5	75360376	5:75360376:T:C	979	1089000	0.00089899		4	268	0.0149254		0	222	0		16.8388	0.00011467	0.00739246		0	1	1		inf	0.130087	1		0	0		ANN=C|3_prime_UTR_variant|MODIFIER|HMGCR|ENSG00000113161|transcript|ENST00000287936.9|protein_coding|20/20|c.*34T>C|||||34|,C|upstream_gene_variant|MODIFIER|AC008897.3|ENSG00000271815|transcript|ENST00000607296.1|pseudogene||n.-3384T>C|||||3384|,C|intragenic_variant|MODIFIER|CERT1|ENSG00000113163|gene_variant|ENSG00000113163|||n.75360376A>G||||||	ANN=C	3 prime UTR variant	MODIFIER	ENSG00000113161	transcript		1462	10		0.00678887	0.00811346	0.0222401
ELMO3	rs183361180	16	67200997	16:67200997:G:A	991	1101958	0.00089931		4	268	0.0149254		0	222	0		16.8328	0.00011481	0.00740044		0	1	1		inf	0.130087	1		0	0		ANN=A|downstream_gene_variant|MODIFIER|E2F4|ENSG00000205250|transcript|ENST00000379378.8|protein_coding||c.*2874G>A|||||2079|,A|downstream_gene_variant|MODIFIER|MIR328|ENSG00000207948|transcript|ENST00000385213.3|miRNA||n.*1324C>T|||||1324|,A|downstream_gene_variant|MODIFIER|AC040160.3|ENSG00000280163|transcript|ENST00000623816.1|TEC||n.*4178C>T|||||4178|,A|intron_variant|MODIFIER|ELMO3|ENSG00000102890|transcript|ENST00000652269.1|protein_coding|8/19|c.903+29G>A||||||	ANN=A	downstream gene variant	MODIFIER	ENSG00000205250	transcript		1457	16	0	0.0108622	0.0108032	1
PRPF8	rs73976249	17	1660595	17:1660595:A:C	1002	1112012	0.00090107		4	268	0.0149254		1	222	0.0045045		16.7999	0.00011566	0.00744605		5.01716	0.181521	1		3.34848	0.383494	1		0	0		ANN=C|intron_variant|MODIFIER|PRPF8|ENSG00000174231|transcript|ENST00000304992.11|protein_coding|29/42|c.4639-17T>G||||||	ANN=C	intron variant	MODIFIER	ENSG00000174231	transcript		1448	25	0	0.0169722	0.0168281	1
MACF1	rs72661966	1	39387318	1:39387318:T:C	1003	1112010	0.00090197		4	268	0.0149254		1	222	0.0045045		16.7831	0.0001161	0.00746928		5.01214	0.181685	1		3.34848	0.383494	1		0	0		ANN=C|synonymous_variant|LOW|MACF1|ENSG00000127603|transcript|ENST00000567887.5|protein_coding|58/101|c.14587T>C|p.Leu4863Leu|14744/24319|14587/22779|4863/7592||	ANN=C	synonymous variant	LOW	ENSG00000127603	transcript		1458	15	0	0.0101833	0.0101314	1
OR2T34	rs1770107	1	248573958	1:248573958:C:G	516225	516254	0.999944		258	260	0.992308		218	218	1		0.00724684	0.00011624	0.00747756		inf	1	1		0	0.50282	1		0.0175439	0.0294118		ANN=C|synonymous_variant|LOW|OR2T34|ENSG00000183310|transcript|ENST00000328782.3|protein_coding|1/1|c.800C>G|p.Arg267Arg|800/957|800/957|267/318||WARNING_REF_DOES_NOT_MATCH_GENOME	ANN=C	synonymous variant	LOW	ENSG00000183310	transcript		1398	6	16	0.00422535	0.0264025	3.22183e-32
CTTNBP2	rs569839918	7	117719407	7:117719407:C:T	682	756644	0.00090135		4	268	0.0149254		2	222	0.00900901		16.7947	0.00011628	0.00747896		10.0768	0.0175474	0.311372		1.66667	0.693878	1		0	0		ANN=T|intron_variant|MODIFIER|CTTNBP2|ENSG00000077063|transcript|ENST00000160373.8|protein_coding|21/22|c.4644+97G>A||||||	ANN=T	intron variant	MODIFIER	ENSG00000077063	transcript		1455	9		0.00614754	0.00612864	1
E2F4	rs3730410	16	67197696	16:67197696:T:C	999	1105198	0.00090391		4	268	0.0149254		0	222	0		16.747	0.00011706	0.00752541		0	1	1		inf	0.130087	1		0	0		ANN=C|upstream_gene_variant|MODIFIER|ELMO3|ENSG00000102890|transcript|ENST00000652269.1|protein_coding||c.-1472T>C|||||1429|,C|downstream_gene_variant|MODIFIER|MIR328|ENSG00000207948|transcript|ENST00000385213.3|miRNA||n.*4625A>G|||||4625|,C|intron_variant|MODIFIER|E2F4|ENSG00000205250|transcript|ENST00000379378.8|protein_coding|8/9|c.1081+50T>C||||||	ANN=C	upstream gene variant	MODIFIER	ENSG00000102890	transcript		1455	18	0	0.01222	0.0121453	1
NUP214	rs352963	9	131230552	9:131230552:A:G	1074369	1074736	0.999659		263	266	0.988722		214	216	0.990741		0.0299466	0.00011729	0.00753538		0.0365508	0.00259935	0.0861736		0.819315	1	1		0.0263158	0.00735294		ANN=A|intron_variant|MODIFIER|NUP214|ENSG00000126883|transcript|ENST00000359428.10|protein_coding|33/35|c.6075-78G>A||||||	ANN=A	intron variant	MODIFIER	ENSG00000126883	transcript		1418	36		0.0247253	0.0270952	0.0280228
MAPKAPK3	rs608961	3	50640570	3:50640570:C:T	1064310	1064370	0.999944		266	268	0.992537		221	222	0.995495		0.00749782	0.00011819	0.00758905		0.0124588	0.0126415	0.249115		0.60181	1	1		0	0		ANN=C|intron_variant|MODIFIER|MAPKAPK3|ENSG00000114738|transcript|ENST00000357955.6|protein_coding|3/10|c.359+65T>C||||||	ANN=C	intron variant	MODIFIER	ENSG00000114738	transcript		1462	8		0.00543848	0.00677499	0.0152282
ITGAX	rs74548606	16	31371246	16:31371246:G:A	1013	1105962	0.00091595		4	268	0.0149254		0	222	0		16.5268	0.00012309	0.00787306		0	1	1		inf	0.130087	1		0	0		ANN=A|intron_variant|MODIFIER|ITGAX|ENSG00000140678|transcript|ENST00000562522.2|protein_coding|15/30|c.1841+32G>A||||||	ANN=A	intron variant	MODIFIER	ENSG00000140678	transcript		1465	8	0	0.00543109	0.00541634	1
DOCK7	rs1168038	1	62496257	1:62496257:T:C	1073768	1073830	0.999942		266	268	0.992537		222	222	1		0.0076795	0.00012377	0.00791097		inf	1	1		0	0.503393	1		0	0		ANN=T|intron_variant|MODIFIER|DOCK7|ENSG00000116641|transcript|ENST00000635253.2|protein_coding|38/49|c.4923+82G>A||||||	ANN=T	intron variant	MODIFIER	ENSG00000116641	transcript		1456	14	1	0.00951734	0.0108178	0.0401755
RRP7A	rs61731241	22	42514136	22:42514136:C:T	1020	1111818	0.00091742		4	268	0.0149254		0	222	0		16.5003	0.00012383	0.00791381		0	1	1		inf	0.130087	1		0	0		ANN=T|missense_variant|MODERATE|RRP7A|ENSG00000189306|transcript|ENST00000323013.7|protein_coding|6/7|c.727G>A|p.Ala243Thr|737/5419|727/843|243/280||,T|downstream_gene_variant|MODIFIER|SERHL|ENSG00000172250|transcript|ENST00000652221.1|retained_intron||n.*1592C>T|||||1592|	ANN=T	missense variant	MODERATE	ENSG00000189306	transcript		1457	16	0	0.0108622	0.0108032	1
ALKBH8	rs112523545	11	107557086	11:107557086:T:A	646	688016	0.00093893		4	262	0.0152672		0	214	0		16.4967	0.00012467	0.00796177		0	1	1		inf	0.131062	1		0.0350877	0.0220588		ANN=A|intron_variant|MODIFIER|ALKBH8|ENSG00000137760|transcript|ENST00000417449.6|protein_coding|2/11|c.139-83A>T||||||	ANN=A	intron variant	MODIFIER	ENSG00000137760	transcript		1437	6	0	0.004158	0.00414936	1
ENSG00000265690	rs115335849	16	67164943	16:67164943:C:T	1019	1106628	0.00092082		4	268	0.0149254		0	222	0		16.4393	0.00012559	0.0080148		0	1	1		inf	0.130087	1		0	0		ANN=T|3_prime_UTR_variant|MODIFIER|AC074143.1|ENSG00000265690|transcript|ENST00000518227.1|nonsense_mediated_decay|3/3|n.*661C>T|||||1123|,T|downstream_gene_variant|MODIFIER|FBXL8|ENSG00000135722|transcript|ENST00000258200.8|protein_coding||c.*1123C>T|||||769|,T|intron_variant|MODIFIER|HSF4|ENSG00000102878|transcript|ENST00000521374.5|protein_coding|1/12|c.123+9C>T||||||,T|non_coding_transcript_exon_variant|MODIFIER|AC074143.1|ENSG00000265690|transcript|ENST00000518227.1|nonsense_mediated_decay|3/3|n.*661C>T||||||	ANN=T	3 prime UTR variant	MODIFIER	ENSG00000265690	transcript		1456	17	0	0.0115411	0.0114745	1
FBXL8	rs61735433	16	67163406	16:67163406:G:A	994	1079290	0.00092098		4	268	0.0149254		0	222	0		16.4364	0.0001257	0.00802104		0	1	1		inf	0.130087	1		0	0		ANN=A|synonymous_variant|LOW|FBXL8|ENSG00000135722|transcript|ENST00000258200.8|protein_coding|3/3|c.711G>A|p.Leu237Leu|862/1630|711/1125|237/374||,A|upstream_gene_variant|MODIFIER|TRADD|ENSG00000102871|transcript|ENST00000345057.9|protein_coding||c.-3577C>T|||||3497|,A|upstream_gene_variant|MODIFIER|AC074143.1|ENSG00000265690|transcript|ENST00000518227.1|nonsense_mediated_decay||n.-304G>A|||||302|,A|upstream_gene_variant|MODIFIER|HSF4|ENSG00000102878|transcript|ENST00000521374.5|protein_coding||c.-1406G>A|||||1406|,A|intragenic_variant|MODIFIER|AC074143.1|ENSG00000265690|gene_variant|ENSG00000265690|||n.67163406G>A||||||	ANN=A	synonymous variant	LOW	ENSG00000135722	transcript		1456	17	0	0.0115411	0.0114745	1
XPO6	-	16	28135187	16:28135187:C:CA	1009	1093820	0.00092246		4	268	0.0149254		0	222	0		16.4101	0.00012645	0.00806531		0	1	1		inf	0.130087	1		0	0		ANN=CA|intron_variant|MODIFIER|XPO6|ENSG00000169180|transcript|ENST00000304658.9|protein_coding|10/23|c.1443+28dupT||||||	ANN=CA	intron variant	MODIFIER	ENSG00000169180	transcript		1446	25	1	0.0169837	0.0181742	0.113355
XPO6	rs181760	16	28133844	16:28133844:T:A	1026	1111936	0.00092272		4	268	0.0149254		0	222	0		16.4054	0.00012657	0.00807048		0	1	1		inf	0.130087	1		0	0		ANN=A|synonymous_variant|LOW|XPO6|ENSG00000169180|transcript|ENST00000304658.9|protein_coding|11/24|c.1533A>T|p.Thr511Thr|2034/4422|1533/3378|511/1125||	ANN=A	synonymous variant	LOW	ENSG00000169180	transcript		1447	25	1	0.0169722	0.0181619	0.113282
AP2A1	rs188669821	19	49792892	19:49792892:C:T	602	645486	0.00093263		4	266	0.0150376		1	218	0.00458716		16.3547	0.0001289	0.00820096		4.93657	0.184303	1		3.31298	0.384739	1		0.0175439	0.00735294		ANN=T|downstream_gene_variant|MODIFIER|MIR6799|ENSG00000276270|transcript|ENST00000620297.1|miRNA||n.*958C>T|||||958|,T|intron_variant|MODIFIER|AP2A1|ENSG00000196961|transcript|ENST00000359032.9|protein_coding|5/23|c.604-99C>T||||||	ANN=T	downstream gene variant	MODIFIER	ENSG00000276270	transcript		1451	12	0	0.00820232	0.00816868	1
XPO6	rs184989	16	28133827	16:28133827:G:A	1034	1111676	0.00093013		4	268	0.0149254		0	222	0		16.2746	0.00013048	0.00828827		0	1	1		inf	0.130087	1		0	0		ANN=A|intron_variant|MODIFIER|XPO6|ENSG00000169180|transcript|ENST00000304658.9|protein_coding|11/23|c.1536+14C>T||||||	ANN=A	intron variant	MODIFIER	ENSG00000169180	transcript		1447	25	1	0.0169722	0.0181619	0.113282
OR10G7	rs114086709	11	124038172	11:124038172:G:A	1037	1111900	0.00093264		4	268	0.0149254		0	222	0		16.2307	0.00013182	0.00836501		0	1	1		inf	0.130087	1		0	0		ANN=A|missense_variant|MODERATE|OR10G7|ENSG00000182634|transcript|ENST00000330487.6|protein_coding|1/1|c.830C>T|p.Thr277Met|830/936|830/936|277/311||	ANN=A	missense variant	MODERATE	ENSG00000182634	transcript		1456	17	0	0.0115411	0.0114745	1
NEMF	rs3126160	14	49852609	14:49852609:T:C	940106	940162	0.99994		266	268	0.992537		222	222	1		0.00792251	0.00013234	0.00839457		inf	1	1		0	0.503393	1		0	0		ANN=T|downstream_gene_variant|MODIFIER|RN7SL3|ENSG00000278771|transcript|ENST00000610674.1|misc_RNA||n.*1007G>A|||||1007|,T|intron_variant|MODIFIER|NEMF|ENSG00000165525|transcript|ENST00000298310.10|protein_coding|1/32|c.59+86G>A||||||	ANN=T	downstream gene variant	MODIFIER	ENSG00000278771	transcript		1469	4	0	0.00271555	0.00271186	1
CAPN2	rs25655	1	223712706	1:223712706:C:G	1097558	1097624	0.99994		266	268	0.992537		222	222	1		0.00799776	0.0001338	0.0084744		inf	1	1		0	0.503393	1		0	0		ANN=C|synonymous_variant|LOW|CAPN2|ENSG00000162909|transcript|ENST00000295006.6|protein_coding|1/21|c.66G>C|p.Asp22Asp|168/3366|66/2103|22/700||WARNING_REF_DOES_NOT_MATCH_GENOME	ANN=C	synonymous variant	LOW	ENSG00000162909	transcript		1464	9	0	0.00610998	0.00609131	1
SUPT5H	rs114710917	19	39458930	19:39458930:G:A	1049	1111804	0.00094351		4	268	0.0149254		1	222	0.0045045		16.0435	0.00013774	0.00870006		4.79127	0.189203	1		3.34848	0.383494	1		0	0		ANN=A|intron_variant|MODIFIER|SUPT5H|ENSG00000196235|transcript|ENST00000432763.7|protein_coding|6/29|c.389+43G>A||||||	ANN=A	intron variant	MODIFIER	ENSG00000196235	transcript		1456	17	0	0.0115411	0.0114745	1
TIMM50	rs115056647	19	39485638	19:39485638:C:T	1052	1112012	0.00094603		4	268	0.0149254		1	222	0.0045045		16.0007	0.00013914	0.00877722		4.77849	0.189657	1		3.34848	0.383494	1		0	0		ANN=T|intron_variant|MODIFIER|TIMM50|ENSG00000105197|transcript|ENST00000544017.5|protein_coding|5/10|c.681+36C>T||||||	ANN=T	intron variant	MODIFIER	ENSG00000105197	transcript		1456	17	0	0.0115411	0.0114745	1
ANAPC4	rs41267451	4	25415317	4:25415317:G:T	211	222446	0.00094855		4	268	0.0149254		1	220	0.00454545		15.9583	0.00014539	0.00912717		4.80934	0.189144	1		3.31818	0.38456	1		0.00877193	0		ANN=T|intron_variant|MODIFIER|ANAPC4|ENSG00000053900|transcript|ENST00000510092.5|protein_coding|25/28|c.1830-149G>T||||||	ANN=T	intron variant	MODIFIER	ENSG00000053900	transcript		1466	5		0.00339905	0.00339327	1
CCDC102B	rs572020	18	68837222	18:68837222:A:T	1111598	1112004	0.999635		265	268	0.988806		222	222	1		0.0322629	0.00014564	0.00913996		inf	1	1		0	0.25509	1		0	0		ANN=A|synonymous_variant|LOW|CCDC102B|ENSG00000150636|transcript|ENST00000360242.9|protein_coding|2/8|c.459T>A|p.Lys153Lys|576/2711|459/1542|153/513||WARNING_REF_DOES_NOT_MATCH_GENOME	ANN=A	synonymous variant	LOW	ENSG00000150636	transcript		1445	26	2	0.0176511	0.0201592	0.0088111
ZDHHC1	rs8057903	16	67406162	16:67406162:C:A	1057	1099794	0.00096109		4	268	0.0149254		0	222	0		15.7498	0.00014774	0.00924991		0	1	1		inf	0.130087	1		0	0		ANN=A|intron_variant|MODIFIER|ZDHHC1|ENSG00000159714|transcript|ENST00000348579.6|protein_coding|3/10|c.252+38G>T||||||	ANN=A	intron variant	MODIFIER	ENSG00000159714	transcript		1453	18	1	0.0122283	0.0134947	0.0629033
CCDC102B	rs485613	18	68836856	18:68836856:A:C	1111570	1111978	0.999633		265	268	0.988806		222	222	1		0.0324226	0.00014775	0.00925007		inf	1	1		0	0.25509	1		0	0		ANN=A|synonymous_variant|LOW|CCDC102B|ENSG00000150636|transcript|ENST00000360242.9|protein_coding|2/8|c.93C>A|p.Ala31Ala|210/2711|93/1542|31/513||WARNING_REF_DOES_NOT_MATCH_GENOME	ANN=A	synonymous variant	LOW	ENSG00000150636	transcript		1445	26	2	0.0176511	0.0201592	0.0088111
OR10G8	rs142841328	11	124030134	11:124030134:A:G	1073	1111876	0.00096504		4	268	0.0149254		0	222	0		15.6853	0.00015004	0.00937652		0	1	1		inf	0.130087	1		0	0		ANN=G|missense_variant|MODERATE|OR10G8|ENSG00000234560|transcript|ENST00000431524.1|protein_coding|1/1|c.512A>G|p.Asn171Ser|545/1045|512/936|171/311||	ANN=G	missense variant	MODERATE	ENSG00000234560	transcript		1465	8	0	0.00543109	0.00541634	1
IQGAP3	rs4382715	1	156566341	1:156566341:A:G	1087414	1087484	0.999936		266	268	0.992537		217	218	0.995413		0.0085616	0.00015282	0.00952098		0.0139689	0.0141311	0.268823		0.612903	1	1		0.0175439	0		ANN=A|intron_variant|MODIFIER|IQGAP3|ENSG00000183856|transcript|ENST00000361170.7|protein_coding|3/37|c.282+49C>T||||||	ANN=A	intron variant	MODIFIER	ENSG00000183856	transcript		1449	18	1	0.0122616	0.0135312	0.0630703
OR10G9	rs115910557	11	124023815	11:124023815:A:G	1082	1112004	0.00097302		4	268	0.0149254		0	222	0		15.5565	0.00015479	0.0096221		0	1	1		inf	0.130087	1		0	0		ANN=G|missense_variant|MODERATE|OR10G9|ENSG00000236981|transcript|ENST00000375024.1|protein_coding|1/1|c.803A>G|p.Asp268Gly|803/936|803/936|268/311||	ANN=G	missense variant	MODERATE	ENSG00000236981	transcript		1462	11	0	0.00746775	0.00743987	1
FHOD1	rs34888644	16	67232162	16:67232162:T:C	1083	1112004	0.00097392		4	268	0.0149254		0	222	0		15.5421	0.00015534	0.00965141		0	1	1		inf	0.130087	1		0	0		ANN=C|synonymous_variant|LOW|FHOD1|ENSG00000135723|transcript|ENST00000258201.9|protein_coding|14/22|c.2079A>G|p.Thr693Thr|2150/3813|2079/3495|693/1164||,C|downstream_gene_variant|MODIFIER|TMEM208|ENSG00000168701|transcript|ENST00000304800.14|protein_coding||c.*3049T>C|||||2884|	ANN=C	synonymous variant	LOW	ENSG00000135723	transcript		1453	19	1	0.0128988	0.014155	0.0692673
RILP	rs9896488	17	1649709	17:1649709:G:T	1083	1109066	0.0009765		4	268	0.0149254		1	222	0.0045045		15.501	0.0001569	0.00974187		4.62927	0.195124	1		3.34848	0.383494	1		0	0		ANN=T|synonymous_variant|LOW|RILP|ENSG00000167705|transcript|ENST00000301336.7|protein_coding|1/8|c.96C>A|p.Ala32Ala|158/1560|96/1206|32/401||,T|upstream_gene_variant|MODIFIER|SCARF1|ENSG00000074660|transcript|ENST00000263071.9|protein_coding||c.-4012C>A|||||3977|,T|downstream_gene_variant|MODIFIER|PRPF8|ENSG00000174231|transcript|ENST00000304992.11|protein_coding||c.*1093C>A|||||920|	ANN=T	synonymous variant	LOW	ENSG00000167705	transcript		1446	27	0	0.0183299	0.0181619	1
TMEM208	rs6499116	16	67227944	16:67227944:C:T	1074	1098602	0.00097761		4	268	0.0149254		0	222	0		15.4834	0.00015759	0.0097821		0	1	1		inf	0.130087	1		0	0		ANN=T|upstream_gene_variant|MODIFIER|LRRC29|ENSG00000125122|transcript|ENST00000393992.5|protein_coding||c.-1551G>A|||||1126|,T|downstream_gene_variant|MODIFIER|FHOD1|ENSG00000135723|transcript|ENST00000258201.9|protein_coding||c.*1692G>A|||||1445|,T|intron_variant|MODIFIER|TMEM208|ENSG00000168701|transcript|ENST00000304800.14|protein_coding|2/5|c.102+13C>T||||||	ANN=T	upstream gene variant	MODIFIER	ENSG00000125122	transcript		1453	19	1	0.0128988	0.014155	0.0692673
KCP	rs544645962	7	128904203	7:128904203:G:A	1032	1054828	0.00097836		4	268	0.0149254		0	222	0		15.4715	0.00015811	0.00981105		0	1	1		inf	0.130087	1		0	0		ANN=A|intron_variant|MODIFIER|KCP|ENSG00000135253|transcript|ENST00000610776.4|protein_coding|5/39|c.572-65C>T||||||	ANN=A	intron variant	MODIFIER	ENSG00000135253	transcript		1460	11		0.00747791	0.00744995	1
TGDS	rs185011648	13	94576286	13:94576286:C:T	998	1019036	0.00097936		4	268	0.0149254		0	222	0		15.4557	0.00015877	0.00984352		0	1	1		inf	0.130087	1		0	0		ANN=T|intron_variant|MODIFIER|TGDS|ENSG00000088451|transcript|ENST00000261296.7|protein_coding|11/11|c.982+28G>A||||||	ANN=T	intron variant	MODIFIER	ENSG00000088451	transcript		1463	10	0	0.00678887	0.00676582	1
NCF4	rs10854695	22	36864081	22:36864081:G:A	1094	1111996	0.00098382		4	268	0.0149254		1	222	0.0045045		15.3856	0.0001614	0.00998904		4.5948	0.196431	1		3.34848	0.383494	1		0	0		ANN=A|synonymous_variant|LOW|NCF4|ENSG00000100365|transcript|ENST00000397147.7|protein_coding|2/9|c.69G>A|p.Ser23Ser|253/1643|69/1047|23/348||,A|intron_variant|MODIFIER|NCF4-AS1|ENSG00000183822|transcript|ENST00000619915.1|pseudogene|1/1|n.349+6012C>T||||||	ANN=A	synonymous variant	LOW	ENSG00000100365	transcript		1439	33	1	0.0224033	0.0234787	0.184837

### Sheet: Table B5
Table B5. European Cognitive Superager 114 Allele Frequency Canidate Variants
				Allele Frequency Data gnomAD Non-Finnish European				Allele Frequency Data RADCO Cognitive Superager				Allele Frequency Data RADCO Average Cognition				Fishers Exact Test RADCO Cogntive Superager Vs gnomAD NFE				Fishers Exact Test RADCO Average Cognition vs gnomAD NFE				Fishers Exact Test RADCO Cogntive Superager Vs RADCO Average Cognition				Missingness RADCO			SnpEff Functional Annotations							Hardy Weinberg Equilibrium For RADCO WES Cohort (n=1473)
Gene	Tier	rsID	ID	Allele Count gnomAD NFE	Alleles Observed gnomAD NFE	Allele Frequency gnomAD NFE		Allele Count RADCO Cognitive Superager	Alleles Observed RADCO Cognitive Superager	Allele Frequency RADCO Cognitive Superager		Allele Count RADCO Average Cognition	Alleles Observed RADCO Average Cognition	Allele Frequency RADCO Average Cognition		Odds Ratio Cognitive Superager vs gnomAD NFE	P value Cognitive Superager vs gnomAD NFE	Padj Cognitive Superager vs gnomAD NFE		Odds Ratio Average Cogntition vs gnomAD NFE	P value Average Cogntition vs gnomAD NFE	Padj Average Cogntition vs gnomAD NFE		Odds Ratio Cognitive Superager vs. Average Cognition	P value Cognitive Superager vs Average Cognition	Padj Cogntive Superage vs Average Cognition		Missingness Frequency RADCO Average Cognition	Missingess Frequency RADCO Cognitive Superager		Annotations	Alternative SNP	Functional Annotation	Functional Impact	ENSEMBL ID	Feature Type		Homozygous reference count RADCO WES	Heterozygous count RADCO WES	Homozygous alternate count RADCO WES	Observed heterozygote frequency RADCO WES	Expected heterozygote frequency RADCO WES	Hardy-Weinberg equilibrium p-value RADCO WES
ITGAX	Tier 1	rs2142487206	16:31360327:C:T	1	1109692	9.01e-07		5	188	0.0266		1	150	0.00666667		30300	7.93e-19	2.78e-16		7447.59	0.00027	0.019		4.07	0.232	1		0.324	0.299		ANN=T|missense variant|MODERATE|ITGAX|ENSG00000140678|transcript|ENST00000562522.2|protein coding|8/31|c.725C>T|p.Ala242Val|758/3990|725/3510|242/1169||, T|downstream gene variant|MODIFIER|AC093520.2|ENSG00000261245|transcript|ENST00000561830.2|unprocessed pseudogene||n.*951G>A|||||951|	ANN=T	missense variant	MODERATE	ENSG00000140678	transcript		1009	28	0	0.027001	0.0266364	1
ZNG1F	Tier 1	rs66626885	9:41165005:G:T	12	1, 104, 748	1.09e-05		5	224	0.0223		1	188	0.00531915		2101.86	2.02e-15	5.68e-13		492.307	0.00221	0.0778		4.26941	0.226108	1		0.153	0.164		ANN=T|missense variant|MODERATE|ZNG1F|ENSG00000215126|transcript|ENST00000377391.7|protein coding|8/15|c.658C>A|p.Leu220Ile|836/1792|658/1188|220/395||, T|intragenic variant|MODIFIER|FRG1HP|ENSG00000276291|gene variant|ENSG00000276291|||n.41165005G>T||||||	ANN=T	missense variant	MODERATE	ENSG00000215126	transcript		1232	8	3	0.00643604	0.0111996	2.92e-06
MUC1	Tier 1	rs1667657598	1:155190532:G:T	1	201390	4.97e-06		5	212	0.0236		1	164	0.00609756		4864.47	7.35e-15	1.98e-12		1235.52	0.00163	0.0636		3.9372	0.238	1		0.261	0.209		ANN=T|missense variant|MODERATE|MUC1|ENSG00000185499|transcript|ENST00000611571.4|protein coding|4/11|c.1540C>A|p.Pro514Thr|1612/4170|1540/3789|514/1262||, T|upstream gene variant|MODIFIER|AL713999.1|ENSG00000273088|transcript|ENST00000473363.3|protein coding||c.-3260C>A|||||3260|WARNING TRANSCRIPT NO START CODON, T|upstream gene variant|MODIFIER|AC234582.1|ENSG00000231064|transcript|ENST00000447623.2|pseudogene||n.-4472G>T|||||4472|, T|upstream gene variant|MODIFIER|MIR92B|ENSG00000284586|transcript|ENST00000607575.3|miRNA||n.-4645G>T|||||4645|	ANN=T	missense variant	MODERATE	ENSG00000185499	transcript		1128	15	1	0.0131119	0.0147497	0.0581157
CEP131	Tier 1	rs141346984	17:81202315:T:C	152	1, 111, 888	0.000137		7	268	0.0261		0	222	0		196.162	1.88e-14	4.91e-12		0	1	1		inf	0.0178	1		0	0		ANN=C|missense variant|MODERATE|CEP131|ENSG00000141577|transcript|ENST00000269392.8|protein coding|7/26|c.713A>G|p.His238Arg|961/3673|713/3252|238/1083||, C|downstream gene variant|MODIFIER|AC027601.3|ENSG00000262115|transcript|ENST00000571085.1|pseudogene||n.*2027T>C|||||2027|	ANN=C	missense variant	MODERATE	ENSG00000141577	transcript		1454	19	0	0.0128988	0.0128157	1
HLA-B	Tier 1	rs148138285	6:31356185:C:T	1	805, 222	1.24e-06		4	242	0.0165		0	204	0		13533.1	3.97e-14	1.01e-11		0	1	1		inf	0.128768	1		0.0811	0.097		ANN=T|missense variant|MODERATE|HLA-B|ENSG00000234745|transcript|ENST00000412585.7|protein coding|3/8|c.601G>A|p.Asp201Asn|622/1536|601/1089|201/362||, T|upstream gene variant|MODIFIER|MIR6891|ENSG00000277402|transcript|ENST00000618788.1|miRNA||n.-869G>A|||||869|, T|upstream gene variant|MODIFIER|AL671883.2|ENSG00000271581|transcript|ENST00000603274.1|unprocessed pseudogene||n.-462C>T|||||462|	ANN=T	missense variant	MODERATE	ENSG00000234745	transcript		1268	19	2	0.0147401	0.0176841	0.00382941
MUC4	Tier 1	rs1269489956	3:195779669:C:G	56	644092	8.69e-05		6	232	0.0259		0	182	0		305	1.23e-13	3.01e-11		0	1	1		inf	0.037	1		0.18	0.134		ANN=G|missense variant|MODERATE|MUC4|ENSG00000145113|transcript|ENST00000463781.8|protein coding|2/25|c.11911G>C|p.Val3971Leu|12023/16756|11911/16239|3971/5412||	ANN=G	missense variant	MODERATE	ENSG00000145113	transcript		1149	25	0	0.0212947	0.021068	1
CEP131	Tier 1	rs143331394	17:81195927:T:C	242	1, 111, 858	0.000218		7	268	0.0261		0	222	0		123.196	4.49e-13	1.04e-10		0	1	1		inf	0.0178	1		0	0		ANN=C|missense variant|MODERATE|CEP131|ENSG00000141577|transcript|ENST00000269392.8|protein coding|16/26|c.1933A>G|p.Ser645Gly|2181/3673|1933/3252|645/1083||, C|upstream gene variant|MODIFIER|AC027601.3|ENSG00000262115|transcript|ENST00000571085.1|pseudogene||n.-1466T>C|||||1466|	ANN=C	missense variant	MODERATE	ENSG00000141577	transcript		1454	19	0	0.0128988	0.0128157	1
LOX	Tier 1	rs141394149	5:122077591:G:A	113	1111802	0.000102		6	268	0.0224		1	222	0.0045045		225.297	6.28e-13	1.45e-10		44.5156	0.0225	0.371237		5.06	0.133907	1		0	0		ANN=A|missense variant|MODERATE|LOX|ENSG00000113083|transcript|ENST00000231004.5|protein coding|1/7|c.395C>T|p.Ser132Phe|669/5076|395/1254|132/417||	ANN=A	missense variant	MODERATE	ENSG00000113083	transcript		1462	11	0	0.00746775	0.00743987	1
HLA-DRB1	Tier 1	rs16822820	6:32584283:A:G	10	950496	1.05e-05		4	250	0.016		0	206	0		1545.51	4.66e-12	9.99e-10		0	1	1		inf	0.130347	1		0.0721	0.0672		ANN=G|missense variant|MODERATE|HLA-DRB1|ENSG00000196126|transcript|ENST00000360004.5|protein coding|2/6|c.196T>C|p.Ser66Pro|302/1229|196/801|66/266||	ANN=G	missense variant	MODERATE	ENSG00000196126	transcript		1372	16	0	0.0115274	0.0114609	1
CLEC4M	Tier 1	rs113080783	19:7765776:A:G	170	1, 048, 258	0.000162		6	256	0.0234		2	220	0.00909091		147.965	7.31e-12	1.54e-09		56.5617	0.00063	0.0334		2.62	0.296	1		0.00901	0.0448		ANN=G|missense variant|MODERATE|CLEC4M|ENSG00000104938|transcript|ENST00000327325.10|protein coding|4/7|c.353A>G|p.Gln118Arg|377/1841|353/1200|118/399||	ANN=G	missense variant	MODERATE	ENSG00000104938	transcript		1413	35	1	0.0241546	0.0252088	0.207649
ZNF69	Tier 2	rs758719804	19:11905845:G:A	117	1112004	0.000105215		5	268	0.0186567		0	222	0		180.671	1.58e-10	2.92e-08		0	1	1		inf	0.0667	1		0	0		ANN=A|missense variant|MODERATE|ZNF69|ENSG00000198429|transcript|ENST00000429654.7|protein coding|4/4|c.1448G>A|p.Cys483Tyr|1590/2441|1448/1701|483/566||	ANN=A	missense variant	MODERATE	ENSG00000198429	transcript		1467	6	0	0.00407332	0.00406502	1
TMEM139	Tier 2	rs138052864	7:143286100:T:G	33	1111954	2.96775e-05		4	268	0.0149254		1	222	0.0045		510.524	2.16e-10	3.93e-08		152.464	0.00676	0.164477		3.34848	0.383494	1		0	0		ANN=G|missense variant|MODERATE|TMEM139|ENSG00000178826|transcript|ENST00000359333.8|protein coding|2/3|c.143T>G|p.Phe48Cys|648/2375|143/651|48/216||, G|upstream gene variant|MODIFIER|CASP2|ENSG00000106144|transcript|ENST00000310447.10|protein coding||c.-2356T>G|||||2251|, G|upstream gene variant|MODIFIER|RN7SL535P|ENSG00000239419|transcript|ENST00000479087.3|misc RNA||n.-4515T>G|||||4515|, G|intron variant|MODIFIER|AC073342.1|ENSG00000231840|transcript|ENST00000446192.2|pseudogene|1/2|n.956-262A>C||||||	ANN=G	missense variant	MODERATE	ENSG00000178826	transcript		1465	7	1	0.00475221	0.00609131	0.0121805
IGHV6-1	Tier 2	rs373779508	14:105940003:G:A	98	349246	0.000280605		6	268	0.0223881		0	222	0		81.5893	2.74e-10	4.92e-08		0	1	1		inf	0.0344	1		0	0		ANN=A|missense variant|MODERATE|IGHV6-1|ENSG00000211933|transcript|ENST00000390593.2|IG V gene|2/2|c.116C>T|p.Ser39Leu|168/415|116/363|39/120||WARNING TRANSCRIPT NO STOP CODON	ANN=A	missense variant	MODERATE	ENSG00000211933	transcript		1461	11	1	0.00746775	0.00878658	0.0262391
FILIP1	Tier 2	rs78566620	6:75313430:G:A	42	1112008	3.77695e-05		4	268	0.0149254		1	222	0.0045		401.142	5.34e-10	9.27e-08		119.798	0.00855	0.191731		3.34848	0.383494	1		0	0		ANN=A|missense variant|MODERATE|FILIP1|ENSG00000118407|transcript|ENST00000237172.12|protein coding|5/6|c.2402C>T|p.Thr801Met|2795/4636|2402/3642|801/1213||, A|non coding transcript exon variant|MODIFIER|AL080250.1|ENSG00000225793|transcript|ENST00000661161.1|pseudogene|2/2|n.1359G>A||||||	ANN=A	missense variant	MODERATE	ENSG00000118407	transcript		1468	5	0	0.00339443	0.00338867	1
GDPD5	Tier 2	rs201881925	11:75435521:G:A	43	1109806	3.87455e-05		4	268	0.0149254		0	222	0		391.037	5.88e-10	1.02e-07		0	1	1		inf	0.13	1		0	0		ANN=A|missense variant|MODERATE|GDPD5|ENSG00000158555|transcript|ENST00000336898.8|protein coding|17/17|c.1804C>T|p.Arg602Trp|2680/3561|1804/1818|602/605||, A|upstream gene variant|MODIFIER|KLHL35|ENSG00000149243|transcript|ENST00000539798.1|protein coding||c.-4892C>T|||||4892|	ANN=A	missense variant	MODERATE	ENSG00000158555	transcript		1469	4	0	0.00271555	0.00271186	1
TECPR2	Tier 2	rs140840591	14:102496982:G:A	179	1111820	0.000161		5	268	0.0186567		1	222	0.0045045		118.066	1.26e-09	2e-07		28.1008	0.0353022	0.501151		4.20152	0.228301	1		0	0		ANN=A|missense_variant|MODERATE|TECPR2|ENSG00000196663|transcript|ENST00000359520.12|protein_coding|18/20|c.3793G>A|p.Ala1265Thr|4041/8704|3793/4236|1265/1411||,A|upstream_gene_variant|MODIFIER|RNU6-244P|ENSG00000212330|transcript|ENST00000391028.1|snRNA||n.-4694G>A|||||4694|,A|downstream_gene_variant|MODIFIER|ANKRD9|ENSG00000156381|transcript|ENST00000286918.9|protein_coding||c.*9954C>T|||||4785|	ANN=A	missense variant	MODERATE	ENSG00000196663	transcript		1465	8	0	0.00543109	0.00541634	1
ZNF837	Tier 2	rs781204607	19:58367999:C:G	181	1076088	0.0001682		5	268	0.0186567		1	222	0.0045045		113.008	1.56e-09	2.47e-07		26.897	0.0368503	0.515341		4.20152	0.228301	1		0	0		ANN=G|missense_variant|MODERATE|ZNF837|ENSG00000152475|transcript|ENST00000427624.2|protein_coding|3/3|c.1334G>C|p.Arg445Pro|1657/2038|1334/1596|445/531||,G|downstream_gene_variant|MODIFIER|RNA5SP473|ENSG00000252211|transcript|ENST00000516402.1|pseudogene||n.*4437C>G|||||4437|,G|downstream_gene_variant|MODIFIER|AC012313.6|ENSG00000269054|transcript|ENST00000663335.1|pseudogene||n.*406C>G|||||406|	ANN=G	missense variant	MODERATE	ENSG00000152475	transcript		1466	7	0	0.00475221	0.00474091	1
PSG7	Tier 2	rs199532805	19:42926650:G:A	189	1111164	0.000170092		5	268	0.0186567		1	222	0.0045		111.752	1.64e-09	2.71e-07		26.5981	0.0372	0.52322		4.20152	0.228301	1		0	0		ANN=A|missense variant|MODERATE|PSG7|ENSG00000221878|transcript|ENST00000446844.3|protein coding|4/5|c.776C>T|p.Thr259Ile|866/2227|776/1281|259/426||	ANN=A	missense variant	MODERATE	ENSG00000221878	transcript		1459	14	0	0.00950441	0.00945925	1
GOLGA6L6	Tier 2	rs28733759	15:20534312:A:G	309	464292	0.000665529		6	172	0.0348837		2	142	0.0141		54.2734	2.78e-09	4.47e-07		21.4509	0.00421	0.11969		2.53012	0.301	1		0.36	0.358		ANN=G|missense variant|MODERATE|GOLGA6L6|ENSG00000277322|transcript|ENST00000619213.1|protein coding|8/9|c.2122T>C|p.Trp708Arg|2213/4013|2122/2175|708/724||	ANN=G	missense variant	MODERATE	ENSG00000277322	transcript		959	45	4	0.0446429	0.0511971	0.00381306
CEACAM7	Tier 2	rs16975478	19:41683785:A:G	490	1111850	0.000440707		6	268	0.0223881		1	222	0.0045		51.9408	3.36e-09	5.36e-07		10.2628	0.0934	0.972011		5.06107	0.133907	1		0	0		ANN=G|missense variant&splice region variant|MODERATE|CEACAM7|ENSG00000007306|transcript|ENST00000006724.7|protein coding|3/5|c.706T>C|p.Tyr236His|908/2489|706/798|236/265||	ANN=G	missense variant&splice region variant	MODERATE	ENSG00000007306	transcript		1447	25	1	0.0169722	0.0181619	0.113282
RABGEF1	Tier 2	rs150789795	7:66783725:A:G	77	1111296	6.92885e-05		4	268	0.0149254		0	222	0		218.658	5.42e-09	8.43e-07		0	1	1		inf	0.13	1		0	0		ANN=G|missense variant|MODERATE|RABGEF1|ENSG00000154710|transcript|ENST00000380828.6|protein coding|4/9|c.439A>G|p.Ile147Val|610/3864|439/1518|147/505||, G|3 prime UTR variant|MODIFIER|AC027644.4|ENSG00000284461|transcript|ENST00000503687.2|nonsense mediated decay|7/13|n.*232A>G|||||9929|, G|non coding transcript exon variant|MODIFIER|AC027644.4|ENSG00000284461|transcript|ENST00000503687.2|nonsense mediated decay|7/13|n.*232A>G||||||	ANN=G	missense variant	MODERATE	ENSG00000154710	transcript		1466	6	1	0.00407332	0.00541634	0.00948343
MYO15B	Tier 2	rs867467178	17:75589321:A:G	28	130242	0.000214984		5	262	0.019084		1	216	0.00463		90.4767	7.11e-09	1.09e-06		21.6302	0.0469	0.613834		4.18288	0.228861	1		0.027	0.0224		ANN=G|missense variant|MODERATE|MYO15B|ENSG00000266714|transcript|ENST00000645453.2|protein coding|1/64|c.1264A>G|p.Lys422Glu|1264/9704|1264/9339|422/3112||	ANN=G	missense variant	MODERATE	ENSG00000266714	transcript		1390	41	3	0.0285914	0.0322383	0.00551987
LGR6	Tier 2	rs151146799	1:202318963:G:A	84	1111746	7.55568e-05		4	268	0.0149254		1	222	0.0045		200.516	7.57e-09	1.16e-06		59.8827	0.0168	0.304145		3.34848	0.383494	1		0	0		ANN=A|missense variant|MODERATE|LGR6|ENSG00000133067|transcript|ENST00000367278.7|protein coding|18/18|c.2660G>A|p.Arg887Gln|2749/3567|2660/2904|887/967||	ANN=A	missense variant	MODERATE	ENSG00000133067	transcript		1466	7	0	0.00475221	0.00474091	1
SPTBN5	Tier 2	rs202051725	15:41878379:G:C	266	1111858	0.000239239		5	268	0.0186567		0	222	0		79.4471	8.72e-09	1.33e-06		0	1	1		inf	0.0667	1		0	0		ANN=C|missense variant|MODERATE|SPTBN5|ENSG00000137877|transcript|ENST00000320955.8|protein coding|17/68|c.3433C>G|p.Gln1145Glu|3637/11699|3433/11025|1145/3674||	ANN=C	missense variant	MODERATE	ENSG00000137877	transcript		1459	14	0	0.00950441	0.00945925	1
PAK4	Tier 2	rs114116556	19:39173036:C:T	261	1078852	0.000241924		5	268	0.0186567		1	222	0.0045		78.5653	9.22e-09	1.4e-06		18.6992	0.0525	0.662		4.20152	0.228301	1		0	0		ANN=T|missense variant|MODERATE|PAK4|ENSG00000130669|transcript|ENST00000358301.7|protein coding|3/9|c.323C>T|p.Pro108Leu|463/2739|323/1776|108/591||	ANN=T	missense variant	MODERATE	ENSG00000130669	transcript		1463	9	1	0.00610998	0.00743987	0.0185618
MMP24OS	Tier 2	rs6060343	20:35277785:G:C	133	139774	0.000951536		7	258	0.0271318		2	218	0.00917		29.281	9.68e-09	1.46e-06		9.7216	0.0191	0.331048		3.01	0.1895	1		0.018	0.0373		ANN=C|missense variant|MODERATE|MMP24OS|ENSG00000126005|transcript|ENST00000424358.1|protein coding|2/2|c.145C>G|p.Gln49Glu|232/867|145/216|49/71||, C|downstream gene variant|MODIFIER|MMP24|ENSG00000125966|transcript|ENST00000246186.8|protein coding||c.*3176G>C|||||787|, C|downstream gene variant|MODIFIER|EIF6|ENSG00000242372|transcript|ENST00000374436.7|protein coding||c.*1412C>G|||||1126|, C|intron variant|MODIFIER|AL121753.1|ENSG00000261582|transcript|ENST00000444717.1|nonsense mediated decay|2/3|n.284+1781C>G||||||	ANN=C	missense variant	MODERATE	ENSG00000126005	transcript		1371	51	0	0.035865	0.0352218	1
OR4F21	Tier 2	rs202124421	8:166783:A:G	39	477310	8.17079e-05		4	258	0.0155039		1	220	0.00455		192.72	1.01e-08	1.52e-06		55.88	0.0183	0.321598		3.44882	0.380312	1		0.00901	0.0373		ANN=G|missense variant|MODERATE|OR4F21|ENSG00000176269|transcript|ENST00000320901.3|protein coding|1/1|c.242T>C|p.Met81Thr|261/995|242/939|81/312||	ANN=G	missense variant	MODERATE	ENSG00000176269	transcript		1420	8	0	0.00560224	0.00558655	1
CFHR5	Tier 2	rs111327589	1:196998292:G:C	91	1110156	8.19705e-05		4	268	0.0149254		1	222	0.0045		184.826	1.04e-08	1.56e-06		55.1969	0.0182	0.321		3.34848	0.383494	1		0	0		ANN=C|missense variant|MODERATE|CFHR5|ENSG00000134389|transcript|ENST00000256785.5|protein coding|7/10|c.1135G>C|p.Val379Leu|1244/2814|1135/1710|379/569||	ANN=C	missense variant	MODERATE	ENSG00000134389	transcript		1466	7	0	0.00475221	0.00474091	1
PRB3	Tier 2	rs200117404	12:11267600:C:G	560	989708	0.000565823		6	264	0.0227273		2	220	0.00909		41.0776	1.33e-08	1.98e-06		16.2049	0.00714	0.17064		2.53488	0.301326	1		0.00901	0.0149		ANN=G|missense variant|MODERATE|PRB3|ENSG00000197870|transcript|ENST00000538488.2|protein coding|3/4|c.649G>C|p.Gly217Arg|785/1283|649/1056|217/351||	ANN=G	missense variant	MODERATE	ENSG00000197870	transcript		1429	28	0	0.0192176	0.0190329	1
RECQL	Tier 2	rs6501	12:21471635:T:G	293	1110564	0.00026383		5	268	0.0186567		1	222	0.0045		72.0403	1.41e-08	2.08e-06		17.1462	0.0571	0.699		4.20152	0.228301	1		0	0		ANN=G|missense variant|MODERATE|RECQL|ENSG00000004700|transcript|ENST00000421138.6|protein coding|14/16|c.1460A>C|p.Lys487Thr|1690/2572|1460/1950|487/649||, G|downstream gene variant|MODIFIER|PYROXD1|ENSG00000121350|transcript|ENST00000240651.14|protein coding||c.*2881T>G|||||385|	ANN=G	missense variant	MODERATE	ENSG00000004700	transcript		1456	16	1	0.0108622	0.0121453	0.0509042
HLA-DRB1	Tier 2	rs17878614	6:32584280:C:G	268	954064	0.000280904		5	260	0.0192308		2	216	0.00926		69.7831	1.66e-08	2.43e-06		33.2611	0.00178	0.068		2.09804	0.463754	1		0.027	0.0299		ANN=G|missense variant|MODERATE|HLA-DRB1|ENSG00000196126|transcript|ENST00000360004.5|protein coding|2/6|c.199G>C|p.Val67Leu|305/1229|199/801|67/266||	ANN=G	missense variant	MODERATE	ENSG00000196126	transcript		1400	30	0	0.020979	0.020759	1
MOV10L1	Tier 2	rs200767181	22:50108754:G:A	120	1112008	0.000107913		4	268	0.0149254		0	222	0		140	3.02e-08	4.31e-06		0	1	1		inf	0.13	1		0	0		ANN=A|missense variant|MODERATE|MOV10L1|ENSG00000073146|transcript|ENST00000262794.10|protein coding|5/27|c.653G>A|p.Arg218Gln|736/3957|653/3636|218/1211||	ANN=A	missense variant	MODERATE	ENSG00000073146	transcript		1468	5	0	0.00339443	0.00338867	1
TNFSF18	Tier 2	rs752445705	1:173041398:ATG:A	126	1110484	0.000113464		4	268	0.0149254		0	222	0		134	3.67e-08	5.19e-06		0	1	1		inf	0.13	1		0	0		ANN=A|frameshift variant|HIGH|TNFSF18|ENSG00000120337|transcript|ENST00000404377.3|protein coding|3/3|c.567 568delCA|p.Ile190fs|569/2008|567/600|189/199||, A|intron variant|MODIFIER|AL031599.1|ENSG00000224228|transcript|ENST00000432694.2|pseudogene|4/4|n.665+17826 665+17827delTG||||||;LOF=(TNFSF18|ENSG00000120337|1|1.00)	ANN=A	frameshift variant	HIGH	ENSG00000120337	transcript		1467	6	0	0.00407332	0.00406502	1
ADGRA1	Tier 2	rs202133989	10:133071011:C:T	138	1111514	0.000124155		4	268	0.0149254		1	222	0.0045		122.022	5.22e-08	7.2e-06		36.4409	0.0274	0.424		3.34848	0.383494	1		0	0		ANN=T|missense variant|MODERATE|ADGRA1|ENSG00000197177|transcript|ENST00000607359.5|protein coding|1/16|c.83C>T|p.Ala28Val|83/6004|83/3840|28/1279||	ANN=T	missense variant	MODERATE	ENSG00000197177	transcript		1462	10	1	0.00678887	0.00811346	0.0222401
ST3GAL5	Tier 2	rs140019292	2:85848134:G:A	151	1112012	0.00013579		4	268	0.0149254		0	222	0		111.565	7.41e-08	9.85e-06		0	1	1		inf	0.13	1		0	0		ANN=A|missense variant|MODERATE|ST3GAL5|ENSG00000115525|transcript|ENST00000640418.1|protein coding|5/8|c.446C>T|p.Ala149Val|643/2467|446/1314|149/437||	ANN=A	missense variant	MODERATE	ENSG00000115525	transcript		1464	9	0	0.00610998	0.00609131	1
CRYBB3	Tier 2	rs147328317	22:25207123:G:T	159	1111866	0.000143003		4	268	0.0149254		1	222	0.0045		105.937	9.07e-08	1.19e-05		31.6374	0.0314	0.466979		3.34848	0.383494	1		0	0		ANN=T|stop gained|HIGH|CRYBB3|ENSG00000100053|transcript|ENST00000215855.7|protein coding|6/6|c.547G>T|p.Glu183*|619/855|547/636|183/211||, T|upstream gene variant|MODIFIER|Z99916.1|ENSG00000236641|transcript|ENST00000454253.2|pseudogene||n.-4962G>T|||||4962|	ANN=T	stop gained	HIGH	ENSG00000100053	transcript		1465	8	0	0.00543109	0.00541634	1
KRTAP10-6	Tier 2	rs201467774	21:44592195:A:G	162	1063492	0.000152328		4	260	0.0153846		2	218	0.00917		102.559	1.03e-07	1.34e-05		60.7756	0.000547	0.0311		1.69	0.69281	1		0.018	0.0299		ANN=G|missense variant|MODERATE|KRTAP10-6|ENSG00000188155|transcript|ENST00000400368.1|protein coding|1/1|c.290T>C|p.Leu97Pro|311/1238|290/1098|97/365||, G|intron variant|MODIFIER|TSPEAR|ENSG00000175894|transcript|ENST00000323084.9|protein coding|1/11|c.83-24190T>C||||||, G|intragenic variant|MODIFIER|KRTAP10-4|ENSG00000215454|gene variant|ENSG00000215454|||n.44592195A>G||||||	ANN=G	missense variant	MODERATE	ENSG00000188155	transcript		1416	28	3	0.0193504	0.0232208	0.00075652
DCBLD2	Tier 2	rs202016309	3:98901130:G:C	430	1078756	0.000398607		5	268	0.0186567		2	222	0.00901		47.6756	1.06e-07	1.37e-05		22.7976	0.0037	0.110189		2.09125	0.464287	1		0	0		ANN=C|missense variant|MODERATE|DCBLD2|ENSG00000057019|transcript|ENST00000326857.9|protein coding|1/16|c.197C>G|p.Ala66Gly|197/3959|197/2370|66/789||, C|upstream gene variant|MODIFIER|AC091212.1|ENSG00000239462|transcript|ENST00000474798.1|pseudogene||n.-1294G>C|||||1294|	ANN=C	missense variant	MODERATE	ENSG00000057019	transcript		1464	8	1	0.00543109	0.00676582	0.0152076
AOC2	Tier 2	rs147588427	17:42844766:G:A	175	1112006	0.000157373		4	268	0.0149254		1	222	0.0045		96.2624	1.32e-07	1.69e-05		28.7481	0.0345	0.497775		3.34848	0.383494	1		0	0		ANN=A|stop gained|HIGH|AOC2|ENSG00000131480|transcript|ENST00000253799.8|protein coding|1/4|c.140G>A|p.Trp47*|187/2677|140/2271|47/756||, A|downstream gene variant|MODIFIER|PSME3|ENSG00000131467|transcript|ENST00000293362.7|protein coding||c.*3188G>A|||||1009|;LOF=(AOC2|ENSG00000131480|1|1.00);NMD=(AOC2|ENSG00000131480|1|1.00)	ANN=A	stop gained	HIGH	ENSG00000131480	transcript		1463	10	0	0.00678887	0.00676582	1
MPDZ	Tier 2	rs192227753	9:13188804:C:T	930	1111400	0.000836782		6	268	0.0223881		1	222	0.0045		27.3447	1.41e-07	1.8e-05		5.40296	0.169747	1		5.06107	0.133907	1		0	0		ANN=T|missense variant|MODERATE|MPDZ|ENSG00000107186|transcript|ENST00000546205.5|protein coding|17/48|c.2344G>A|p.Gly782Arg|2409/6342|2344/6255|782/2084||	ANN=T	missense variant	MODERATE	ENSG00000107186	transcript		1460	13	0	0.00882553	0.00878658	1
HLA-C	Tier 2	rs2308584	6:31271207:G:A	137	770070	0.000177906		4	248	0.016129		1	204	0.0049		92.1	1.6e-07	2.02e-05		27.6845	0.0359	0.511196		3.32787	0.384113	1		0.0811	0.0746		ANN=A|missense variant|MODERATE|HLA-C|ENSG00000204525|transcript|ENST00000383329.7|protein coding|3/8|c.485C>T|p.Thr162Ile|500/1554|485/1119|162/372||, A|upstream gene variant|MODIFIER|USP8P1|ENSG00000214892|transcript|ENST00000494673.1|processed pseudogene||n.-4365G>A|||||4365|, A|intragenic variant|MODIFIER|HLA-B|ENSG00000234745|gene variant|ENSG00000234745|||n.31271207C>T||||||	ANN=A	missense variant	MODERATE	ENSG00000204525	transcript		1342	8	1	0.00592154	0.00737453	0.0165742
PPP1R12B	Tier 2	rs200423404	1:202445215:G:A	153	920024	0.0001663		4	268	0.0149254		1	222	0.0045		91.0944	1.65e-07	2.08e-05		27.2	0.0365	0.516612		3.34848	0.383494	1		0	0		ANN=A|missense variant|MODERATE|PPP1R12B|ENSG00000077157|transcript|ENST00000391959.5|protein coding|13/25|c.1837G>A|p.Val613Ile|1990/15431|1837/3132|613/1043||	ANN=A	missense variant	MODERATE	ENSG00000077157	transcript		1466	7	0	0.00475221	0.00474091	1
SFTPD	Tier 2	rs4469829	10:79938055:C:T	518	1111956	0.000465846		5	268	0.0186567		0	222	0		40.7915	2.26e-07	2.75e-05		0	1	1		inf	0.0667	1		0	0		ANN=T|missense variant|MODERATE|SFTPD|ENSG00000133661|transcript|ENST00000372292.8|protein coding|8/8|c.925G>A|p.Glu309Lys|968/1283|925/1128|309/375||, T|intron variant|MODIFIER|AL512662.2|ENSG00000283913|transcript|ENST00000453174.7|pseudogene|7/7|n.961+1399C>T||||||	ANN=T	missense variant	MODERATE	ENSG00000133661	transcript		1452	20	1	0.0135777	0.014824	0.0759495
H6PD	Tier 2	rs146595089	1:9264426:C:T	208	1111910	0.000187065		4	268	0.0149254		0	222	0		80.9806	2.59e-07	3.12e-05		0	1	1		inf	0.13	1		0	0		ANN=T|missense variant|MODERATE|H6PD|ENSG00000049239|transcript|ENST00000602477.1|protein coding|5/5|c.1966C>T|p.Arg656Trp|2118/5590|1966/2409|656/802||	ANN=T	missense variant	MODERATE	ENSG00000049239	transcript		1464	9	0	0.00610998	0.00609131	1
RFX1	Tier 2	rs143203128	19:13966515:T:C	209	1089180	0.000191887		4	268	0.0149254		1	222	0.0045		78.9453	2.87e-07	3.43e-05		23.5764	0.0419	0.566949		3.34848	0.383494	1		0	0		ANN=C|missense variant|MODERATE|RFX1|ENSG00000132005|transcript|ENST00000254325.9|protein coding|14/21|c.1867A>G|p.Met623Val|2137/4375|1867/2940|623/979||	ANN=C	missense variant	MODERATE	ENSG00000132005	transcript		1464	8	1	0.00543109	0.00676582	0.0152076
IGHE	Tier 2	rs370048435	14:105601707:C:T	70	348938	0.00020061		4	268	0.0149254		1	222	0.0045045		75.5126	3.74e-07	4.21e-05		22.5513	0.0441569	0.58219		3.34848	0.383494	1		0	0		ANN=T|missense_variant|MODERATE|IGHE|ENSG00000211891|transcript|ENST00000641420.1|IG_C_gene|1/6|c.22G>A|p.Val8Ile|22/1485|22/1485|8/494||WARNING_TRANSCRIPT_NO_START_CODON	ANN=T	missense variant	MODERATE	ENSG00000211891	transcript		1466	6	0	0.00407609	0.00406778	1
TPRX1	Tier 2	rs145255760	19:47802329:G:A	222	1035584	0.000214372		4	266	0.0150376		1	222	0.0045		71.2029	4.3e-07	4.97e-05		21.1031	0.0467	0.611568		3.37405	0.382629	1		0	0.00746		ANN=A|missense variant|MODERATE|TPRX1|ENSG00000178928|transcript|ENST00000535759.1|protein coding|4/4|c.973C>T|p.Pro325Ser|973/2059|973/1527|325/508||	ANN=A	missense variant	MODERATE	ENSG00000178928	transcript		1440	27	0	0.0184049	0.0182355	1
PRSS36	Tier 2	rs150065221	16:31143451:G:A	255	1110246	0.000229679		4	268	0.0149254		2	222	0.00901		65.9531	5.79e-07	6.52e-05		39.5719	0.00127	0.054		1.66667	0.693878	1		0	0		ANN=A|missense variant|MODERATE|PRSS36|ENSG00000178226|transcript|ENST00000268281.9|protein coding|8/15|c.991C>T|p.Pro331Ser|1022/2811|991/2568|331/855||	ANN=A	missense variant	MODERATE	ENSG00000178226	transcript		1458	15	0	0.0101833	0.0101314	1
PCGF1	Tier 2	rs149582140	2:74506202:C:T	268	1112006	0.000241006		4	268	0.0149254		0	222	0		62.9	6.99e-07	7.74e-05		0	1	1		inf	0.13	1		0	0		ANN=T|missense variant|MODERATE|PCGF1|ENSG00000115289|transcript|ENST00000233630.11|protein coding|4/9|c.403G>A|p.Val135Ile|430/907|403/780|135/259||, T|downstream gene variant|MODIFIER|AC005041.3|ENSG00000272183|transcript|ENST00000606287.1|pseudogene||n.*3837C>T|||||3837|, T|downstream gene variant|MODIFIER|LBX2-AS1|ENSG00000257702|transcript|ENST00000603175.1|pseudogene||n.*1525C>T|||||1525|	ANN=T	missense variant	MODERATE	ENSG00000115289	transcript		1462	10	1	0.00678887	0.00811346	0.0222401
ARHGEF17	Tier 2	rs78465712	11:73309588:G:C	656	1111822	0.000590023		5	268	0.0186567		1	222	0.0045		32.2025	7.13e-07	7.88e-05		7.66448	0.122967	1		4.20152	0.228301	1		0	0		ANN=C|missense variant|MODERATE|ARHGEF17|ENSG00000110237|transcript|ENST00000263674.4|protein coding|1/21|c.950G>C|p.Ser317Thr|1313/8163|950/6192|317/2063||, C|upstream gene variant|MODIFIER|AP002761.3|ENSG00000257038|transcript|ENST00000546324.1|pseudogene||n.-227C>G|||||227|	ANN=C	missense variant	MODERATE	ENSG00000110237	transcript		1440	32	1	0.0217244	0.0228158	0.175207
CEACAM7	Tier 2	rs113395236	19:41686940:T:C	280	1107306	0.000252866		4	268	0.0149254		1	222	0.0045		59.904	8.43e-07	9.22e-05		17.8899	0.0548	0.680603		3.34848	0.383494	1		0	0		ANN=C|missense variant|MODERATE|CEACAM7|ENSG00000007306|transcript|ENST00000006724.7|protein coding|2/5|c.346A>G|p.Asn116Asp|548/2489|346/798|116/265||	ANN=C	missense variant	MODERATE	ENSG00000007306	transcript		1457	16	0	0.0108622	0.0108032	1
MUC21	Tier 2	rs77947051	6:30987383:G:A	249	940988	0.000264615		4	260	0.0153846		2	212	0.00943		59.0323	8.98e-07	9.75e-05		35.9816	0.00153	0.0614		1.64	0.695236	1		0.045	0.0299		ANN=A|missense variant|MODERATE|MUC21|ENSG00000204544|transcript|ENST00000376296.3|protein coding|2/3|c.1208G>A|p.Ser403Asn|1449/3651|1208/1701|403/566||	ANN=A	missense variant	MODERATE	ENSG00000204544	transcript		1385	30	0	0.0212014	0.0209767	1
PCLO	Tier 2	rs77721383	7:83155516:C:G	637	959256	0.000664056		5	268	0.0186567		2	222	0.00901		28.6102	1.27e-06	0.000134		13.6809	0.00986	0.211501		2.09125	0.464287	1		0	0		ANN=G|missense variant|MODERATE|PCLO|ENSG00000186472|transcript|ENST00000333891.14|protein coding|2/25|c.1125G>C|p.Gln375His|1417/20284|1125/15429|375/5142||	ANN=G	missense variant	MODERATE	ENSG00000186472	transcript		1454	19	0	0.0128988	0.0128157	1
ALOX12	Tier 2	rs148602792	17:6998570:A:C	317	1111844	0.000285112		4	268	0.0149254		1	222	0.0045		53.1272	1.35e-06	0.000142		15.866	0.0615	0.736		3.34848	0.383494	1		0	0		ANN=C|missense variant|MODERATE|ALOX12|ENSG00000108839|transcript|ENST00000251535.11|protein coding|3/14|c.399A>C|p.Lys133Asn|468/2392|399/1992|133/663||, C|upstream gene variant|MODIFIER|AC040977.1|ENSG00000262089|transcript|ENST00000573222.1|pseudogene||n.-3381T>G|||||3381|, C|intron variant|MODIFIER|AC040977.2|ENSG00000267047|transcript|ENST00000572547.1|pseudogene|3/3|n.451+11226T>G||||||, C|intragenic variant|MODIFIER|ALOX12-AS1|ENSG00000215067|gene variant|ENSG00000215067|||n.6998570T>G||||||	ANN=C	missense variant	MODERATE	ENSG00000108839	transcript		1464	9	0	0.00610998	0.00609131	1
EME2	Tier 2	rs200988728	16:1773330:G:A	737	1072364	0.000687267		5	268	0.0186567		1	222	0.0045		27.6433	1.49e-06	0.000156		6.57936	0.141713	1		4.20152	0.228301	1		0	0		ANN=A|missense variant|MODERATE|EME2|ENSG00000197774|transcript|ENST00000568449.6|protein coding|1/8|c.103G>A|p.Asp35Asn|521/5955|103/1140|35/379||, A|upstream gene variant|MODIFIER|NME3|ENSG00000103024|transcript|ENST00000219302.7|protein coding||c.-1796C>T|||||1600|, A|upstream gene variant|MODIFIER|MRPS34|ENSG00000074071|transcript|ENST00000177742.7|protein coding||c.-211C>T|||||180|, A|downstream gene variant|MODIFIER|SPSB3|ENSG00000162032|transcript|ENST00000301717.8|protein coding||c.*3767C>T|||||3419|, A|downstream gene variant|MODIFIER|MAPK8IP3|ENSG00000138834|transcript|ENST00000673691.1|protein coding||c.*4506G>A|||||3013|	ANN=A	missense variant	MODERATE	ENSG00000197774	transcript		1463	10	0	0.00678887	0.00676582	1
HMMR	Tier 2	rs146791423	5:163475458:G:T	325	1080550	0.000300773		4	268	0.0149254		2	222	0.00901		50.3601	1.66e-06	0.000172		30.2161	0.00214	0.0766		1.66667	0.693878	1		0	0		ANN=T|stop gained&splice region variant|HIGH|HMMR|ENSG00000072571|transcript|ENST00000393915.9|protein coding|11/18|c.1054G>T|p.Glu352*|1115/3016|1054/2178|352/725||;LOF=(HMMR|ENSG00000072571|1|1.00);NMD=(HMMR|ENSG00000072571|1|1.00)	ANN=T	stop gained&splice region variant	HIGH	ENSG00000072571	transcript		1453	20	0	0.0135777	0.0134856	1
CCHCR1	Tier 2	rs372158582	6:31157413:CT:C	336	1111984	0.000302163		4	268	0.0149254		0	222	0		50.1284	1.69e-06	0.000175		0	1	1		inf	0.13	1		0	0		ANN=C|frameshift variant|HIGH|CCHCR1|ENSG00000204536|transcript|ENST00000396268.7|protein coding|1/18|c.187delA|p.Ser63fs|376/2958|187/2616|63/871||, C|upstream gene variant|MODIFIER|TCF19|ENSG00000137310|transcript|ENST00000376255.4|protein coding||c.-1636delT|||||1133|;LOF=(CCHCR1|ENSG00000204536|1|1.00)	ANN=C	frameshift variant	HIGH	ENSG00000204536	transcript		1463	10	0	0.00678887	0.00676582	1
C2CD3	Tier 2	rs1095423	11:74085638:T:C	346	1111984	0.000311156		4	268	0.0149254		0	222	0		48.6792	1.9e-06	0.000194		0	1	1		inf	0.13	1		0	0		ANN=C|missense variant|MODERATE|C2CD3|ENSG00000168014|transcript|ENST00000334126.11|protein coding|21/33|c.3890A>G|p.Tyr1297Cys|4117/7960|3890/7062|1297/2353||	ANN=C	missense variant	MODERATE	ENSG00000168014	transcript		1454	19	0	0.0128988	0.0128157	1
CTRB1	Tier 2	rs8061550	16:75224738:G:C	350	1111840	0.000314793		4	268	0.0149254		2	222	0.00901		48.1165	1.99e-06	0.000202		28.8699	0.00234	0.0812		1.66667	0.693878	1		0	0		ANN=C|missense variant|MODERATE|CTRB1|ENSG00000168925|transcript|ENST00000361017.9|protein coding|7/7|c.664G>C|p.Asp222His|684/870|664/792|222/263||, C|upstream gene variant|MODIFIER|AC009078.2|ENSG00000240338|transcript|ENST00000489723.5|processed transcript||n.-1336G>C|||||1336|, C|downstream gene variant|MODIFIER|BCAR1|ENSG00000050820|transcript|ENST00000418647.7|protein coding||c.*4773C>G|||||4421|	ANN=C	missense variant	MODERATE	ENSG00000168925	transcript		1451	20	2	0.0135777	0.0161605	0.00352268
KRTAP10-5	Tier 2	rs5017208	21:44580568:C:G	832	1110400	0.00074928		5	268	0.0186567		1	222	0.0045		25.4	2.26e-06	0.000228		6.03446	0.15345	1		4.20152	0.228301	1		0	0		ANN=G|missense variant|MODERATE|KRTAP10-5|ENSG00000241123|transcript|ENST00000400372.1|protein coding|1/1|c.11G>C|p.Cys4Ser|37/1150|11/816|4/271||, G|intron variant|MODIFIER|TSPEAR|ENSG00000175894|transcript|ENST00000323084.9|protein coding|1/11|c.83-12563G>C||||||, G|intragenic variant|MODIFIER|KRTAP10-4|ENSG00000215454|gene variant|ENSG00000215454|||n.44580568C>G||||||	ANN=G	missense variant	MODERATE	ENSG00000241123	transcript		1442	31	0	0.0210455	0.020824	1
KRTAP10-5	Tier 2	rs73381224	21:44579959:G:A	837	1111986	0.000752707		5	268	0.0186567		1	222	0.0045		25.2384	2.31e-06	0.000232		6.00696	0.154094	1		4.20152	0.228301	1		0	0		ANN=A|missense variant|MODERATE|KRTAP10-5|ENSG00000241123|transcript|ENST00000400372.1|protein coding|1/1|c.620C>T|p.Pro207Leu|646/1150|620/816|207/271||, A|downstream gene variant|MODIFIER|KRTAP10-4|ENSG00000215454|transcript|ENST00000400374.4|protein coding||c.*4995G>A|||||4588|, A|intron variant|MODIFIER|TSPEAR|ENSG00000175894|transcript|ENST00000323084.9|protein coding|1/11|c.83-11954C>T||||||, A|intragenic variant|MODIFIER|KRTAP10-4|ENSG00000215454|gene variant|ENSG00000215454|||n.44579959G>A||||||	ANN=A	missense variant	MODERATE	ENSG00000241123	transcript		1442	30	0	0.0203804	0.0201728	1
KRTAP10-5	Tier 2	rs73381228	21:44580008:C:T	829	1099410	0.000754041		5	268	0.0186567		1	222	0.0045		25.2	2.33e-06	0.000234		6	0.154346	1		4.20152	0.228301	1		0	0		ANN=T|missense variant|MODERATE|KRTAP10-5|ENSG00000241123|transcript|ENST00000400372.1|protein coding|1/1|c.571G>A|p.Val191Ile|597/1150|571/816|191/271||, T|downstream gene variant|MODIFIER|KRTAP10-4|ENSG00000215454|transcript|ENST00000400374.4|protein coding||c.*5044C>T|||||4637|, T|intron variant|MODIFIER|TSPEAR|ENSG00000175894|transcript|ENST00000323084.9|protein coding|1/11|c.83-12003G>A||||||, T|intragenic variant|MODIFIER|KRTAP10-4|ENSG00000215454|gene variant|ENSG00000215454|||n.44580008C>T||||||	ANN=T	missense variant	MODERATE	ENSG00000241123	transcript		1442	31	0	0.0210455	0.020824	1
GPR146	Tier 2	rs200703843	7:1057619:T:C	113	347394	0.000325279		4	268	0.0149254		2	222	0.00901		46.5649	2.39e-06	0.00024		27.9389	0.00254	0.0857		1.66667	0.693878	1		0	0		ANN=C|missense variant|MODERATE|GPR146|ENSG00000164849|transcript|ENST00000397095.2|protein coding|2/2|c.104T>C|p.Val35Ala|327/1969|104/1002|35/333||, C|intron variant|MODIFIER|C7orf50|ENSG00000146540|transcript|ENST00000357429.10|protein coding|2/4|c.130-47476A>G||||||, C|intron variant|MODIFIER|AC073957.2|ENSG00000257607|transcript|ENST00000549241.1|pseudogene|1/1|n.1497+146A>G||||||	ANN=C	missense variant	MODERATE	ENSG00000164849	transcript		1459	14	0	0.00950441	0.00945925	1
NUTM2F	Tier 2	rs201095237	9:94320560:G:A	374	1111246	0.000336559		4	268	0.0149254		0	222	0		45.0037	2.58e-06	0.000257		0	1	1		inf	0.13	1		0	0		ANN=A|missense variant|MODERATE|NUTM2F|ENSG00000130950|transcript|ENST00000253262.9|protein coding|5/7|c.1016C>T|p.Pro339Leu|1037/2559|1016/2271|339/756||	ANN=A	missense variant	MODERATE	ENSG00000130950	transcript		1466	7	0	0.00475221	0.00474091	1
ZNF284	Tier 2	rs200252807	19:44081096:T:C	867	1111354	0.000780129		5	268	0.0186567		3	222	0.0135		24.3505	2.75e-06	0.000271		17.5457	0.000757	0.0386		1.38783	0.734014	1		0	0		ANN=C|missense variant|MODERATE|ZNF284|ENSG00000186026|transcript|ENST00000421176.4|protein coding|3/5|c.97T>C|p.Tyr33His|298/4336|97/1782|33/593||, C|3 prime UTR variant|MODIFIER|AC067968.1|ENSG00000267022|transcript|ENST00000591793.1|nonsense mediated decay|9/11|n.*143T>C|||||4753|, C|downstream gene variant|MODIFIER|RNU6-902P|ENSG00000253021|transcript|ENST00000517212.1|snRNA||n.*4117A>G|||||4117|, C|non coding transcript exon variant|MODIFIER|AC067968.1|ENSG00000267022|transcript|ENST00000591793.1|nonsense mediated decay|9/11|n.*143T>C||||||	ANN=C	missense variant	MODERATE	ENSG00000186026	transcript		1460	13	0	0.00882553	0.00878658	1
MGAT5	Tier 2	rs201546855	2:134345054:G:C	381	1111310	0.000342839		4	268	0.0149254		0	222	0		44.1792	2.77e-06	0.000273		0	1	1		inf	0.13	1		0	0		ANN=C|missense variant|MODERATE|MGAT5|ENSG00000152127|transcript|ENST00000281923.4|protein coding|8/16|c.1102G>C|p.Val368Leu|1434/8332|1102/2226|368/741||	ANN=C	missense variant	MODERATE	ENSG00000152127	transcript		1467	6	0	0.00407332	0.00406502	1
KRTAP10-6	Tier 2	rs62220887	21:44592279:G:T	381	1097514	0.000347148		4	268	0.0149254		0	222	0		43.6305	2.91e-06	0.000286		0	1	1		inf	0.13	1		0	0		ANN=T|missense variant|MODERATE|KRTAP10-6|ENSG00000188155|transcript|ENST00000400368.1|protein coding|1/1|c.206C>A|p.Pro69Gln|227/1238|206/1098|69/365||, T|intron variant|MODIFIER|TSPEAR|ENSG00000175894|transcript|ENST00000323084.9|protein coding|1/11|c.83-24274C>A||||||, T|intragenic variant|MODIFIER|KRTAP10-4|ENSG00000215454|gene variant|ENSG00000215454|||n.44592279G>T||||||	ANN=T	missense variant	MODERATE	ENSG00000188155	transcript		1452	15	1	0.010218	0.0115133	0.0455152
CFH	Tier 2	rs515299	1:196737547:G:T	882	1111570	0.000793472		5	268	0.0186567		1	222	0.0045		23.9407	2.98e-06	0.000293		5.69812	0.16172	1		4.20152	0.228301	1		0	0		ANN=T|missense variant|MODERATE|CFH|ENSG00000000971|transcript|ENST00000367429.9|protein coding|17/22|c.2669G>T|p.Ser890Ile|2744/3962|2669/3696|890/1231||	ANN=T	missense variant	MODERATE	ENSG00000000971	transcript		1449	21	3	0.0142566	0.0181619	0.00016507
ULBP2	Tier 2	rs146950621	6:149945336:C:T	903	1111748	0.000812234		5	268	0.0186567		1	222	0.0045		23.3873	3.34e-06	0.000324		5.56639	0.165207	1		4.20152	0.228301	1		0	0		ANN=T|missense variant|MODERATE|ULBP2|ENSG00000131015|transcript|ENST00000367351.4|protein coding|2/5|c.113C>T|p.Thr38Ile|172/1335|113/741|38/246||	ANN=T	missense variant	MODERATE	ENSG00000131015	transcript		1456	17	0	0.0115411	0.0114745	1
IGHV3-64D	Tier 2	rs1395899092	14:106088428:T:C	88	229158	0.000384015		4	252	0.015873		1	212	0.00472		42	3.68e-06	0.000355		12.3368	0.079	0.872168		3.40323	0.381627	1		0.045	0.0597		ANN=C|missense variant&splice region variant|MODERATE|IGHV3-64D|ENSG00000282639|transcript|ENST00000632099.1|IG V gene|2/2|c.47A>G|p.Asp16Gly|47/353|47/353|16/116||WARNING TRANSCRIPT INCOMPLETE	ANN=C	missense variant&splice region variant	MODERATE	ENSG00000282639	transcript		1354	10	1	0.00732601	0.00875257	0.0239858
IGHV1-58	Tier 2	rs113248643	14:106622595:C:A	294	349954	0.00084011		5	268	0.0186567		0	220	0		22.6106	4.05e-06	0.000387		0	1	1		inf	0.0673	1		0.00901	0		ANN=A|missense variant|MODERATE|IGHV1-58|ENSG00000211968|transcript|ENST00000390628.3|IG V gene|2/2|c.115G>T|p.Val39Phe|176/414|115/353|39/116||WARNING TRANSCRIPT INCOMPLETE, A|upstream gene variant|MODIFIER|IGHV3-57|ENSG00000253759|transcript|ENST00000520143.1|IG V pseudogene||n.-3422G>T|||||3422|, A|downstream gene variant|MODIFIER|IGHV4-59|ENSG00000224373|transcript|ENST00000390629.3|IG V gene||c.*4654G>T|||||4654|WARNING TRANSCRIPT INCOMPLETE	ANN=A	missense variant	MODERATE	ENSG00000211968	transcript		1434	26	3	0.0177717	0.0216337	0.00050052
CFH	Tier 2	rs534399	1:196741937:G:T	947	1111976	0.000851637		5	268	0.0186567		1	222	0.0045		22.3044	4.19e-06	0.000398		5.30864	0.172482	1		4.20152	0.228301	1		0	0		ANN=T|missense variant|MODERATE|CFH|ENSG00000000971|transcript|ENST00000367429.9|protein coding|19/22|c.3019G>T|p.Val1007Leu|3094/3962|3019/3696|1007/1231||	ANN=T	missense variant	MODERATE	ENSG00000000971	transcript		1445	23	4	0.015625	0.020838	1.03447e-05
COMP	Tier 2	rs61752496	19:18782922:T:C	428	1111964	0.000384905		4	268	0.0149254		2	222	0.00901		39.3492	4.35e-06	0.000412		23.6095	0.00346	0.105251		1.66667	0.693878	1		0	0		ANN=C|missense variant|MODERATE|COMP|ENSG00000105664|transcript|ENST00000222271.7|protein coding|19/19|c.2267A>G|p.Gln756Arg|2303/2452|2267/2274|756/757||, C|downstream gene variant|MODIFIER|CRTC1|ENSG00000105662|transcript|ENST00000338797.10|protein coding||c.*5540T>C|||||589|	ANN=C	missense variant	MODERATE	ENSG00000105664	transcript		1448	24	1	0.0162933	0.0174953	0.105315
ANKS6	Tier 2	rs200419394	9:98790308:C:T	957	1108052	0.000863678		5	268	0.0186567		1	222	0.0045		21.9931	4.48e-06	0.000423		5.23457	0.174694	1		4.20152	0.228301	1		0	0		ANN=T|missense variant|MODERATE|ANKS6|ENSG00000165138|transcript|ENST00000353234.5|protein coding|2/15|c.658G>A|p.Ala220Thr|722/7190|658/2616|220/871||	ANN=T	missense variant	MODERATE	ENSG00000165138	transcript		1462	10	1	0.00678887	0.00811346	0.0222401
SEMA4B	Tier 2	rs201828607	15:90225157:G:A	968	1109448	0.000872506		5	268	0.0186567		2	222	0.00901		21.7704	4.7e-06	0.000441		10.4102	0.0165	0.300242		2.09125	0.464287	1		0	0		ANN=A|missense variant|MODERATE|SEMA4B|ENSG00000185033|transcript|ENST00000332496.10|protein coding|11/15|c.1384G>A|p.Asp462Asn|1624/3781|1384/2514|462/837||	ANN=A	missense variant	MODERATE	ENSG00000185033	transcript		1459	14	0	0.00950441	0.00945925	1
PRB4	Tier 2	rs11054243	12:11308615:G:C	171	309842	0.000551894		4	190	0.0210526		1	140	0.00714		38.945	4.75e-06	0.000446		13.0284	0.0748	0.840754		2.98925	0.399896	1		0.369	0.291		ANN=C|missense variant|MODERATE|PRB4|ENSG00000230657|transcript|ENST00000279575.6|protein coding|3/4|c.368C>G|p.Pro123Arg|406/919|368/744|123/247||	ANN=C	missense variant	MODERATE	ENSG00000230657	transcript		935	19	0	0.0199161	0.0197178	1
IFNL3	Tier 2	rs201418207	19:39244460:C:T	452	1110082	0.000407177		4	268	0.0149254		1	222	0.0045		37.196	5.41e-06	0.000502		11.1083	0.0866	0.924935		3.34848	0.383494	1		0	0		ANN=T|missense variant|MODERATE|IFNL3|ENSG00000197110|transcript|ENST00000613087.4|protein coding|3/6|c.227G>A|p.Arg76His|279/734|227/603|76/200||, T|downstream gene variant|MODIFIER|IFNL4|ENSG00000272395|transcript|ENST00000616270.4|protein coding||c.*2277G>A|||||1854|	ANN=T	missense variant	MODERATE	ENSG00000197110	transcript		1463	9	0	0.00611413	0.00609544	1
SORD	Tier 2	rs367815523	15:45061087:C:T	471	1091354	0.000431574		4	254	0.015748		2	216	0.00926		37.1	5.5e-06	0.000509		21.6458	0.00409	0.117829		1.71	0.691668	1		0.027	0.0522		ANN=T|missense variant|MODERATE|SORD|ENSG00000140263|transcript|ENST00000267814.14|protein coding|4/9|c.286C>T|p.Pro96Ser|375/4818|286/1074|96/357||, T|upstream gene variant|MODIFIER|AC091117.3|ENSG00000259418|transcript|ENST00000560324.1|pseudogene||n.-2380G>A|||||2380|	ANN=T	missense variant	MODERATE	ENSG00000140263	transcript		1406	24	0	0.0167832	0.0166424	1
NKX6-2	Tier 2	rs201425867	10:132785885:T:G	408	983020	0.000415048		4	268	0.0149254		3	222	0.0135		36.4903	5.85e-06	0.000538		32.9913	0.000122	0.0103		1.10606	1	1		0	0		ANN=G|missense variant|MODERATE|NKX6-2|ENSG00000148826|transcript|ENST00000368592.8|protein coding|1/3|c.64A>C|p.Met22Leu|263/2768|64/834|22/277||, G|downstream gene variant|MODIFIER|INPP5A|ENSG00000068383|transcript|ENST00000368594.8|protein coding||c.*3856T>G|||||2405|	ANN=G	missense variant	MODERATE	ENSG00000148826	transcript		1450	22	1	0.0149355	0.0161605	0.0901183
MUC4	Tier 2	rs79077485	3:195782338:G:A	411	910988	0.000451159		4	250	0.016		1	204	0.0049		36.0246	6.17e-06	0.000563		10.9139	0.0881	0.935274		3.30081	0.385111	1		0.0811	0.0672		ANN=A|missense variant|MODERATE|MUC4|ENSG00000145113|transcript|ENST00000463781.8|protein coding|2/25|c.9242C>T|p.Ala3081Val|9354/16756|9242/16239|3081/5412||	ANN=A	missense variant	MODERATE	ENSG00000145113	transcript		1334	19	2	0.0140221	0.0168301	0.00347272
KANK3	Tier 2	rs201475294	19:8324493:C:T	474	1111304	0.000426526		4	268	0.0149254		0	222	0		35.5079	6.49e-06	0.000589		0	1	1		inf	0.13	1		0	0		ANN=T|missense variant|MODERATE|KANK3|ENSG00000186994|transcript|ENST00000593649.5|protein coding|10/11|c.2338G>A|p.Ala780Thr|2404/2672|2338/2523|780/840||, T|upstream gene variant|MODIFIER|NDUFA7|ENSG00000267855|transcript|ENST00000301457.3|protein coding||c.-3135G>A|||||3118|, T|upstream gene variant|MODIFIER|AC010323.1|ENSG00000167774|transcript|ENST00000598884.1|nonsense mediated decay||n.-3135G>A|||||3114|, T|downstream gene variant|MODIFIER|RPS28|ENSG00000233927|transcript|ENST00000600659.3|protein coding||c.*2238C>T|||||1153|	ANN=T	missense variant	MODERATE	ENSG00000186994	transcript		1467	6	0	0.00407332	0.00406502	1
UGDH	Tier 2	rs141970383	4:39504432:C:G	478	1111976	0.000429865		4	268	0.0149254		0	222	0		35.232	6.69e-06	0.000605		0	1	1		inf	0.13	1		0	0		ANN=G|missense variant|MODERATE|UGDH|ENSG00000109814|transcript|ENST00000316423.11|protein coding|10/12|c.1248G>C|p.Glu416Asp|1412/3037|1248/1485|416/494||	ANN=G	missense variant	MODERATE	ENSG00000109814	transcript		1465	5	2	0.00339674	0.00609544	4.35733e-05
ZNF567	Tier 2	rs187761761	19:36719321:G:C	483	1111696	0.000434471		4	268	0.0149254		0	222	0		34.8583	6.97e-06	0.000628		0	1	1		inf	0.13	1		0	0		ANN=C|missense variant|MODERATE|ZNF567|ENSG00000189042|transcript|ENST00000536254.6|protein coding|6/6|c.597G>C|p.Gln199His|819/2825|597/1944|199/647||, C|intragenic variant|MODIFIER|ZNF850|ENSG00000267041|gene variant|ENSG00000267041|||n.36719321C>G||||||	ANN=C	missense variant	MODERATE	ENSG00000189042	transcript		1465	8	0	0.00543109	0.00541634	1
PTPN2	Tier 2	rs74163638	18:12836808:T:C	1070	1105708	0.000967706		5	268	0.0186567		0	222	0		19.6268	7.72e-06	0.00069		0	1	1		inf	0.0667	1		0	0		ANN=C|missense variant|MODERATE|PTPN2|ENSG00000175354|transcript|ENST00000309660.10|protein coding|3/9|c.244A>G|p.Ser82Gly|340/3470|244/1248|82/415||	ANN=C	missense variant	MODERATE	ENSG00000175354	transcript		1465	8	0	0.00543109	0.00541634	1
IGHV4-59	Tier 2	rs8020487	14:106627448:A:G	505	1105676	0.000456734		4	268	0.0149254		0	222	0		33.1584	8.46e-06	0.000749		0	1	1		inf	0.13	1		0	0		ANN=G|missense variant|MODERATE|IGHV4-59|ENSG00000224373|transcript|ENST00000390629.3|IG V gene|2/2|c.151T>C|p.Tyr51His|296/495|151/350|51/115||WARNING TRANSCRIPT INCOMPLETE, G|upstream gene variant|MODIFIER|IGHV1-58|ENSG00000211968|transcript|ENST00000390628.3|IG V gene||c.-4654T>C|||||4593|WARNING TRANSCRIPT INCOMPLETE, G|downstream gene variant|MODIFIER|IGHV3-60|ENSG00000253742|transcript|ENST00000521678.1|IG V pseudogene||n.*3749T>C|||||3749|	ANN=G	missense variant	MODERATE	ENSG00000224373	transcript		1442	23	0	0.0156997	0.0155764	1
MEFV	Tier 2	rs28940579	16:3243310:A:G	521	1112012	0.00046852		4	268	0.0149254		2	222	0.00901		32.3239	9.34e-06	0.000818		19.3944	0.00506	0.135304		1.66667	0.693878	1		0	0		ANN=G|missense variant|MODERATE|MEFV|ENSG00000103313|transcript|ENST00000219596.5|protein coding|10/10|c.2177T>C|p.Val726Ala|2217/3499|2177/2346|726/781||	ANN=G	missense variant	MODERATE	ENSG00000103313	transcript		1464	8	1	0.00543109	0.00676582	0.0152076
ITGA1	Tier 2	rs150009527	5:52893732:A:C	553	1111382	0.000497579		4	268	0.0149254		0	222	0		30.4353	1.18e-05	0.00101		0	1	1		inf	0.13	1		0	0		ANN=C|missense variant|MODERATE|ITGA1|ENSG00000213949|transcript|ENST00000282588.7|protein coding|9/29|c.982A>C|p.Lys328Gln|1420/10736|982/3540|328/1179||, C|downstream gene variant|MODIFIER|B3GNTL1P1|ENSG00000251237|transcript|ENST00000509174.1|processed pseudogene||n.*3778A>C|||||3778|	ANN=C	missense variant	MODERATE	ENSG00000213949	transcript		1463	10	0	0.00678887	0.00676582	1
STX11	Tier 2	rs9496891	6:144187456:A:G	595	1111948	0.000535097		4	268	0.0149254		0	222	0		28.3003	1.56e-05	0.0013		0	1	1		inf	0.13	1		0	0		ANN=G|missense variant|MODERATE|STX11|ENSG00000135604|transcript|ENST00000367568.5|protein coding|2/2|c.829A>G|p.Thr277Ala|1021/5504|829/864|277/287||	ANN=G	missense variant	MODERATE	ENSG00000135604	transcript		1454	19	0	0.0128988	0.0128157	1
GGA3	Tier 2	rs377214878	17:75240063:C:T	526	981430	0.000535953		4	268	0.0149254		0	222	0		28.2551	1.58e-05	0.00131		0	1	1		inf	0.13	1		0	0		ANN=T|missense variant|MODERATE|GGA3|ENSG00000125447|transcript|ENST00000537686.5|protein coding|13/17|c.1309G>A|p.Ala437Thr|1526/4069|1309/2172|437/723||, T|downstream gene variant|MODIFIER|NUP85|ENSG00000125450|transcript|ENST00000245544.9|protein coding||c.*4384C>T|||||4305|	ANN=T	missense variant	MODERATE	ENSG00000125447	transcript		1466	7	0	0.00475221	0.00474091	1
HLA-DQB2	Tier 2	rs762281871	6:32758915:C:T	627	1015726	0.000617292		4	246	0.0162602		1	204	0.0049		26.76	1.95e-05	0.00158		7.97526	0.118522	1		3.35537	0.383	1		0.0811	0.0821		ANN=T|missense variant|MODERATE|HLA-DQB2|ENSG00000232629|transcript|ENST00000435145.6|protein coding|3/5|c.581G>A|p.Arg194His|643/2026|581/828|194/275||	ANN=T	missense variant	MODERATE	ENSG00000232629	transcript		1317	23	0	0.0171642	0.0170169	1
FCGRT	Tier 2	rs34522905	19:49525477:G:T	652	1111822	0.000586425		4	268	0.0149254		2	222	0.00901		25.8219	2.23e-05	0.00178		15.4932	0.00778	0.180238		1.66667	0.693878	1		0	0		ANN=T|missense variant|MODERATE|FCGRT|ENSG00000104870|transcript|ENST00000221466.10|protein coding|6/7|c.892G>T|p.Val298Leu|996/1511|892/1098|298/365||, T|upstream gene variant|MODIFIER|RCN3|ENSG00000142552|transcript|ENST00000270645.8|protein coding||c.-2588G>T|||||2526|	ANN=T	missense variant	MODERATE	ENSG00000104870	transcript		1457	16	0	0.0108622	0.0108032	1
MAPK15	Tier 2	rs140439631	8:143721324:G:C	659	1111954	0.00059265		4	268	0.0149254		1	222	0.0045		25.6	2.32e-05	0.00185		7.63048	0.123478	1		3.34848	0.383494	1		0	0		ANN=C|missense variant|MODERATE|MAPK15|ENSG00000181085|transcript|ENST00000338033.9|protein coding|11/14|c.1117G>C|p.Ala373Pro|1146/1871|1117/1635|373/544||, C|upstream gene variant|MODIFIER|AC105219.2|ENSG00000254548|transcript|ENST00000527908.1|pseudogene||n.-2433C>G|||||2433|, C|downstream gene variant|MODIFIER|Family 83H|ENSG00000180921|transcript|ENST00000650760.1|protein coding||c.*4597C>G|||||2609|	ANN=C	missense variant	MODERATE	ENSG00000181085	transcript		1459	14	0	0.00950441	0.00945925	1
DACH1	Tier 2	rs748402989	13:71866403:T:C	576	971670	0.000592794		4	268	0.0149254		0	222	0		25.5443	2.33e-05	0.00185		0	1	1		inf	0.13	1		0	0		ANN=C|missense variant|MODERATE|DACH1|ENSG00000276644|transcript|ENST00000619232.1|protein coding|1/12|c.367A>G|p.Ser123Gly|367/2986|367/2277|123/758||	ANN=C	missense variant	MODERATE	ENSG00000276644	transcript		1466	7	0	0.00475221	0.00474091	1
TNRC6A	Tier 2	rs200930547	16:24790485:G:A	660	1112012	0.000593519		4	268	0.0149254		0	222	0		25.5131	2.33e-05	0.00186		0	1	1		inf	0.13	1		0	0		ANN=A|missense variant|MODERATE|TNRC6A|ENSG00000090905|transcript|ENST00000395799.8|protein coding|6/25|c.1843G>A|p.Val615Ile|2034/8491|1843/5889|615/1962||	ANN=A	missense variant	MODERATE	ENSG00000090905	transcript		1467	6	0	0.00407332	0.00406502	1
PKD1	Tier 2	rs143312683	16:2100066:C:T	686	1106702	0.00061986		4	268	0.0149254		0	222	0		24.4283	2.76e-05	0.00215		0	1	1		inf	0.13	1		0	0		ANN=T|missense variant|MODERATE|PKD1|ENSG00000008710|transcript|ENST00000262304.9|protein coding|29/46|c.9718G>A|p.Ala3240Thr|9927/14140|9718/12912|3240/4303||, T|upstream gene variant|MODIFIER|AC009065.6|ENSG00000261123|transcript|ENST00000565937.1|pseudogene||n.-3040G>A|||||3040|	ANN=T	missense variant	MODERATE	ENSG00000008710	transcript		1467	6	0	0.00407332	0.00406502	1
ZDHHC11B	Tier 2	rs746401975	5:751153:C:A	583	933500	0.000624531		4	268	0.0149254		0	220	0		24.2455	2.85e-05	0.00222		0	1	1		inf	0.130729	1		0.00901	0		ANN=A|missense variant|MODERATE|ZDHHC11B|ENSG00000206077|transcript|ENST00000508859.7|protein coding|7/14|c.608G>T|p.Arg203Leu|899/1889|608/1116|203/371||, A|missense variant|MODERATE|AC026740.3|ENSG00000286094|transcript|ENST00000382776.5|protein coding|4/10|c.608G>T|p.Arg203Leu|608/1116|608/1116|203/371||	ANN=A	missense variant	MODERATE	ENSG00000206077	transcript		1462	6	2	0.00408163	0.00677958	7.27371e-05
SCARF1	Tier 2	rs35455643	17:1635398:C:T	722	1111790	0.000649403		4	268	0.0149254		1	222	0.0045		23.3163	3.3e-05	0.00252		6.96324	0.134458	1		3.34848	0.383494	1		0	0		ANN=T|missense variant|MODERATE|SCARF1|ENSG00000074660|transcript|ENST00000263071.9|protein coding|11/11|c.1853G>A|p.Arg618Lys|1888/3428|1853/2493|618/830||	ANN=T	missense variant	MODERATE	ENSG00000074660	transcript		1448	25	0	0.0169722	0.0168281	1
ANKRD34C	Tier 2	rs554040436	15:79293570:A:G	720	1078960	0.000667309		4	268	0.0149254		0	222	0		22.6902	3.67e-05	0.00278		0	1	1		inf	0.13	1		0	0		ANN=G|missense variant|MODERATE|ANKRD34C|ENSG00000235711|transcript|ENST00000421388.3|protein coding|1/1|c.286A>G|p.Arg96Gly|286/4951|286/1608|96/535||	ANN=G	missense variant	MODERATE	ENSG00000235711	transcript		1465	8	0	0.00543109	0.00541634	1
POLRMT	Tier 2	rs141630265	19:624757:C:T	748	1111972	0.00067268		4	268	0.0149254		1	222	0.0045045		22.509	3.78e-05	0.00278197		6.72214	0.138922	1		3.34848	0.383494	1		0	0		ANN=T|missense_variant|MODERATE|POLRMT|ENSG00000099821|transcript|ENST00000588649.7|protein_coding|5/21|c.1102G>A|p.Val368Ile|1127/3771|1102/3693|368/1230||	ANN=T	missense variant	MODERATE	ENSG00000099821	transcript		1466	7	0	0.00475221	0.00474091	1
FANCG	Tier 2	rs35984312	9:35079505:G:A	776	1112006	0.000697838		4	268	0.0149254		1	222	0.0045		21.6969	4.35e-05	0.00323		6.47963	0.14372	1		3.34848	0.383494	1		0	0		ANN=A|missense variant|MODERATE|FANCG|ENSG00000221829|transcript|ENST00000378643.7|protein coding|1/14|c.20C>T|p.Ser7Phe|512/2631|20/1869|7/622||	ANN=A	missense variant	MODERATE	ENSG00000221829	transcript		1456	17	0	0.0115411	0.0114745	1
ZNF860	Tier 2	rs200509073	3:31989170:A:G	779	1112004	0.000700537		4	268	0.0149254		0	222	0		21.6133	4.42e-05	0.00328		0	1	1		inf	0.13	1		0	0		ANN=G|missense variant|MODERATE|ZNF860|ENSG00000197385|transcript|ENST00000360311.5|protein coding|2/2|c.91A>G|p.Ile31Val|664/3217|91/1899|31/632||, G|intragenic variant|MODIFIER|OSBPL10|ENSG00000144645|gene variant|ENSG00000144645|||n.31989170T>C||||||	ANN=G	missense variant	MODERATE	ENSG00000197385	transcript		1467	6	0	0.00407332	0.00406502	1
F5	Tier 2	rs115148599	1:169540781:T:A	802	1111974	0.00072124		4	268	0.0149254		3	222	0.0135		20.9924	4.94e-05	0.00362		18.9795	0.000604	0.0327		1.10606	1	1		0	0		ANN=A|missense variant|MODERATE|F5|ENSG00000198734|transcript|ENST00000367796.3|protein coding|13/25|c.4324A>T|p.Thr1442Ser|4526/7039|4324/6690|1442/2229||	ANN=A	missense variant	MODERATE	ENSG00000198734	transcript		1460	13	0	0.00882553	0.00878658	1
MUC4	Tier 2	rs773515840	3:195786730:A:C	774	1047392	0.000738978		4	266	0.0150376		2	222	0.00901		20.6446	5.27e-05	0.00383		12.2929	0.0121	0.242201		1.67939	0.693232	1		0	0.00746		ANN=C|missense variant|MODERATE|MUC4|ENSG00000145113|transcript|ENST00000463781.8|protein coding|2/25|c.4850T>G|p.Leu1617Arg|4962/16756|4850/16239|1617/5412||	ANN=C	missense variant	MODERATE	ENSG00000145113	transcript		1451	15	0	0.0102319	0.0101796	1
MUC4	Tier 2	rs200052949	3:195782482:G:A	638	786384	0.000811308		4	246	0.0162602		2	212	0.00943		20.4	5.6e-05	0.00404		11.7293	0.0132	0.257556		1.73554	0.690652	1		0.045	0.0821		ANN=A|missense variant|MODERATE|MUC4|ENSG00000145113|transcript|ENST00000463781.8|protein coding|2/25|c.9098C>T|p.Ala3033Val|9210/16756|9098/16239|3033/5412||	ANN=A	missense variant	MODERATE	ENSG00000145113	transcript		1365	29	3	0.0207588	0.0247398	0.00100352
Family 118A	Tier 2	rs62001863	22:45328017:G:A	809	1079360	0.000749518		4	268	0.0149254		2	222	0.00901		20.1999	5.73e-05	0.00412		12.1199	0.0124	0.247		1.66667	0.693878	1		0	0		ANN=A|missense variant|MODERATE|Family 118A|ENSG00000100376|transcript|ENST00000216214.7|protein coding|5/10|c.476G>A|p.Arg159Gln|1310/3458|476/1074|159/357||	ANN=A	missense variant	MODERATE	ENSG00000100376	transcript		1447	26	0	0.0176511	0.0174953	1
MYOM1	Tier 2	rs16944397	18:3084009:A:G	849	1096370	0.000774374		4	268	0.0149254		1	222	0.0045		19.551	6.49e-05	0.00459		5.84	0.158158	1		3.34848	0.383494	1		0	0		ANN=G|missense variant|MODERATE|MYOM1|ENSG00000101605|transcript|ENST00000356443.8|protein coding|32/38|c.4358T>C|p.Met1453Thr|4692/5847|4358/5058|1453/1685||	ANN=G	missense variant	MODERATE	ENSG00000101605	transcript		1446	27	0	0.0183299	0.0181619	1
DNAJB9	Tier 2	rs150713685	7:108573141:C:T	891	1111926	0.000801312		4	268	0.0149254		1	222	0.0045		18.8932	7.4e-05	0.00515		5.64232	0.163179	1		3.34848	0.383494	1		0	0		ANN=T|missense variant|MODERATE|DNAJB9|ENSG00000128590|transcript|ENST00000249356.4|protein coding|3/3|c.460C>T|p.His154Tyr|700/2409|460/672|154/223||, T|upstream gene variant|MODIFIER|THAP5|ENSG00000177683|transcript|ENST00000415914.4|protein coding||c.-3572G>A|||||3435|	ANN=T	missense variant	MODERATE	ENSG00000128590	transcript		1465	8	0	0.00543109	0.00541634	1
KIAA0895L	Tier 2	rs61733789	16:67176952:G:C	953	1097582	0.000868272		4	268	0.0149254		0	222	0		17.435	0.0001	0.00674		0	1	1		inf	0.13	1		0	0		ANN=C|missense variant|MODERATE|KIAA0895L|ENSG00000196123|transcript|ENST00000290881.11|protein coding|8/8|c.1275C>G|p.His425Gln|2202/3550|1275/1416|425/471||, C|downstream gene variant|MODIFIER|NOL3|ENSG00000140939|transcript|ENST00000564053.5|protein coding||c.*1898G>C|||||1467|	ANN=C	missense variant	MODERATE	ENSG00000196123	transcript		1456	17	0	0.0115411	0.0114745	1
ZNF17	Tier 2	rs28418770	19:57420057:A:G	987	1112008	0.000887584		4	268	0.0149254		1	222	0.0045		17.0554	0.000109	0.00724		5.09346	0.179065	1		3.34848	0.383494	1		0	0		ANN=G|missense variant|MODERATE|ZNF17|ENSG00000186272|transcript|ENST00000307658.11|protein coding|4/4|c.571A>G|p.Asn191Asp|834/2716|571/1995|191/664||, G|downstream gene variant|MODIFIER|AC003002.3|ENSG00000269533|transcript|ENST00000596400.1|protein coding||c.*63A>G|||||63|WARNING TRANSCRIPT INCOMPLETE, G|intron variant|MODIFIER|AC003002.2|ENSG00000268533|transcript|ENST00000597410.1|protein coding|1/2|c.40-8402A>G||||||WARNING TRANSCRIPT NO START CODON	ANN=G	missense variant	MODERATE	ENSG00000186272	transcript		1452	20	1	0.0135777	0.014824	0.0759495
ANXA6	Tier 2	rs200015828	5:151117140:C:T	976	1098932	0.000888135		4	268	0.0149254		0	222	0		17.0448	0.000109	0.00726		0	1	1		inf	0.13	1		0	0		ANN=T|missense variant|MODERATE|ANXA6|ENSG00000197043|transcript|ENST00000354546.10|protein coding|20/26|c.1559G>A|p.Arg520Gln|1684/2889|1559/2022|520/673||	ANN=T	missense variant	MODERATE	ENSG00000197043	transcript		1464	9	0	0.00610998	0.00609131	1
RRP7A	Tier 2	rs61731241	22:42514136:C:T	1020	1111818	0.000917416		4	268	0.0149254		0	222	0		16.5003	0.000124	0.0081		0	1	1		inf	0.13	1		0	0		ANN=T|missense variant|MODERATE|RRP7A|ENSG00000189306|transcript|ENST00000323013.7|protein coding|6/7|c.727G>A|p.Ala243Thr|737/5419|727/843|243/280||, T|downstream gene variant|MODIFIER|SERHL|ENSG00000172250|transcript|ENST00000652221.1|retained intron||n.*1592C>T|||||1592|	ANN=T	missense variant	MODERATE	ENSG00000189306	transcript		1457	16	0	0.0108622	0.0108032	1
OR10G7	Tier 2	rs114086709	11:124038172:G:A	1037	1111900	0.000932638		4	268	0.0149254		0	222	0		16.2307	0.000132	0.00856		0	1	1		inf	0.13	1		0	0		ANN=A|missense variant|MODERATE|OR10G7|ENSG00000182634|transcript|ENST00000330487.6|protein coding|1/1|c.830C>T|p.Thr277Met|830/936|830/936|277/311||	ANN=A	missense variant	MODERATE	ENSG00000182634	transcript		1456	17	0	0.0115411	0.0114745	1
OR10G8	Tier 2	rs142841328	11:124030134:A:G	1073	1111876	0.000965036		4	268	0.0149254		0	222	0		15.7	0.00015	0.00959		0	1	1		inf	0.13	1		0	0		ANN=G|missense variant|MODERATE|OR10G8|ENSG00000234560|transcript|ENST00000431524.1|protein coding|1/1|c.512A>G|p.Asn171Ser|545/1045|512/936|171/311||	ANN=G	missense variant	MODERATE	ENSG00000234560	transcript		1465	8	0	0.00543109	0.00541634	1
OR10G9	Tier 2	rs115910557	11:124023815:A:G	1082	1112004	0.000973018		4	268	0.0149254		0	222	0		15.5565	0.000155	0.00984		0	1	1		inf	0.13	1		0	0		ANN=G|missense variant|MODERATE|OR10G9|ENSG00000236981|transcript|ENST00000375024.1|protein coding|1/1|c.803A>G|p.Asp268Gly|803/936|803/936|268/311||	ANN=G	missense variant	MODERATE	ENSG00000236981	transcript		1462	11	0	0.00746775	0.00743987	1
*Tier 1 = Padj Cognitive Superager vs gnomAD NFE > 10e-08
DICT: AC- Allele Count, AN - Allele N, AF- Allele Frequency, nfe gnomad = Non-Finnish European Gnomad Cohort, SuperMemDual - All Superagers in RADCO (cases), Avg - All Average subjects in RADCO (controls)

### Sheet: Table B6
Table B6. Prioritized cognitive-superager candidate variants and their predicted allele-specific regulatory and splicing effects ref-vs-alt allele from AlphaGenome.
Variant ID	rsID	Primary Gene	Gene Name	Allele Frequency Analysis Tier	VEP most severe Consequence	Immune Related	Case AF	Control AF	Odds Ratio	Fisher's P	Enrichment	Max Regulatory Effect	RNA sequencing Effect	Cap Analysis of Gene Expression (CAGE) effect	Splice Sites Effect	Splice Site Usage Effect	DNase effect	Chip Histone Effect	Chip Transcriptiont Factor Effect
17:81195927:T:C	rs143331394	CEP131	CEP131	Tier 1	missense variant	FALSE	0.0254	0		0.017	case only	160	0.0938	8	0.0098	0.0117	1	160	32
17:81202315:T:C	rs141346984	CEP131	CEP131	Tier 1	missense variant	FALSE	0.0254	0		0.017	case only	128	0.0938	8	0.0117	0.0078	0.75	128	48
14:105940003:G:A	rs373779508	IGHV6-1	IGHV6-1	Tier 2	missense variant	TRUE	0.0217	0		0.0332	case only	12	0.0234	0.25	0.0078	0.0078	0.0151	12	8
3:195779669:C:G	rs1269489956	MUC4	MUC4	Tier 1	missense variant	FALSE	0.0252	0		0.0346	case only	96	0.75	16	0.0312	0.0117	0.5	96	32
11:73309588:G:C	rs78465712	ARHGEF17	ARHGEF17;P2RY6;ARHGEF17-AS1	Tier 2	missense variant	FALSE	0.029	0.0042	7.0149	0.0425	case enriched	208	0.0938	3	0.0098	0.0098	1	208	32
15:41878379:G:C	rs202051725	SPTBN5	SPTBN5	Tier 2	missense variant	FALSE	0.0181	0		0.0651	case only	160	0.0469	2	0.0078	0.0078	0.5	160	24
18:12836808:T:C	rs74163638	PTPN2	PTPN2	Tier 2	missense variant	FALSE	0.0181	0		0.0651	case only	128	0.2734	4	0.0332	0.0117	0.75	128	16
19:11905845:G:A	rs758719804	ZNF69	ZNF69	Tier 2	missense variant	FALSE	0.0181	0		0.0651	case only	128	0.0312	1.75	0.0098	0.0059	1	128	32
14:106627448:A:G	rs8020487	IGHV1-58	IGHV1-58;IGHV4-59;IGHV3-60	Tier 2	missense variant	TRUE	0.0181	0		0.0655	case only	16	0.0004	0.3125	0.0117	0.0039	0.0938	16	8
15:20534312:A:G	rs28733759	GOLGA6L6	GOLGA6L6	Tier 2	missense variant	FALSE	0.0449	0.0132	3.5294	0.115	case enriched	8	0.0039	0.3125	0.0078	0.0059	0.0156	8	8
6:31356185:C:T	rs148138285	HLA-B	HLA-B;MIR6891	Tier 1	missense variant	TRUE	0.0161	0		0.127	case only	128	0.5	16	0.0195	0.0059	1	128	32
6:31157413:CT:C	rs372158582	CCHCR1	CCHCR1	Tier 2		FALSE	0.0145	0		0.1281	case only	2288	14.5408	2288	1	0.9883	61.832	224	64
17:75240063:C:T	rs377214878	NUP85	NUP85;GGA3	Tier 2	missense variant	FALSE	0.0145	0		0.1281	case only	192	1	24	0.0117	0.0059	1	192	48
2:85848134:G:A	rs140019292	ST3GAL5	ST3GAL5	Tier 2	missense variant	FALSE	0.0145	0		0.1281	case only	192	0.2305	6	0.2773	0.168	1	192	24
19:36719321:G:C	rs187761761	ZNF567	ZNF567;ZNF850	Tier 2	missense variant	FALSE	0.0145	0		0.1281	case only	192	0.0254	2	0.0098	0.0078	0.5	192	8
11:74085638:T:C	rs1095423	C2CD3	C2CD3	Tier 2	missense variant	FALSE	0.0145	0		0.1281	case only	192	0.125	6	0.0684	0.0078	0.5	192	24
16:2100066:C:T	rs143312683	PKD1	PKD1;PKD1-AS1	Tier 2	missense variant	FALSE	0.0145	0		0.1281	case only	160	3.5	16	0.0117	0.0078	1	160	24
19:8324493:C:T	rs201475294	NDUFA7	NDUFA7;KANK3;RPS28	Tier 2	missense variant	FALSE	0.0145	0		0.1281	case only	160	1.25	28	0.0088	0.0117	0.75	160	16
5:151117140:C:T	rs200015828	ANXA6	ANXA6	Tier 2	missense variant	FALSE	0.0145	0		0.1281	case only	160	0.4062	12	0.0117	0.0117	0.5	160	48
11:75435521:G:A	rs201881925	GDPD5	GDPD5;KLHL35	Tier 2	missense variant	FALSE	0.0145	0		0.1281	case only	160	3	24	0.0151	0.0107	0.375	160	64
13:71866403:T:C	rs748402989	DACH1	DACH1	Tier 2	missense variant	FALSE	0.0145	0		0.1281	case only	160	0.0195	1.375	0.0049	0.0002	0.8984	160	13
16:24790485:G:A	rs200930547	TNRC6A	TNRC6A	Tier 2	missense variant	FALSE	0.0145	0		0.1281	case only	128	0.0938	1.5	0.0215	0.0039	0.25	128	24
2:74506202:C:T	rs149582140	PCGF1	PCGF1;LBX2;LBX2-AS1	Tier 2	missense variant	FALSE	0.0145	0		0.1281	case only	128	0.2031	6	0.0508	0.0078	1	128	96
2:134345054:G:C	rs201546855	MGAT5	MGAT5	Tier 2	missense variant	FALSE	0.0145	0		0.1281	case only	128	0.0625	2	0.0078	0.0078	0.5	128	16
4:39504432:C:G	rs141970383	UGDH	UGDH	Tier 2	missense variant	FALSE	0.0145	0		0.1281	case only	128	2.5	4	0.0078	0.0039	1	128	16
5:52893732:A:C	rs150009527	ITGA1	ITGA1;B3GNTL1P1	Tier 2	missense variant	TRUE	0.0145	0		0.1281	case only	128	0.125	2	0.0098	0.0078	0.25	128	8
7:66783725:A:G	rs150789795	RABGEF1	RABGEF1	Tier 2	missense variant	FALSE	0.0145	0		0.1281	case only	128	0.4375	8	0.0098	0.0078	1	128	8
21:44592279:G:T	rs62220887	TSPEAR	TSPEAR;KRTAP10-6	Tier 2	missense variant	FALSE	0.0145	0		0.1281	case only	112	0.4375	5	0.0078	0.0059	0.5	112	8
22:50108754:G:A	rs200767181	MOV10L1	MOV10L1	Tier 2	missense variant	FALSE	0.0145	0		0.1281	case only	112	0.125	8	0.1523	0.0493	1.5	112	16
15:79293570:A:G	rs554040436	ANKRD34C	ANKRD34C;TMED3	Tier 2	missense variant	FALSE	0.0145	0		0.1281	case only	96	0.0781	6	0.0078	0.0078	0.1875	96	24
1:9264426:C:T	rs146595089	H6PD	H6PD	Tier 2	missense variant	FALSE	0.0145	0		0.1281	case only	96	0.0469	8	0.0088	0.0039	1.5	96	32
3:31989170:A:G	rs200509073	ZNF860	ZNF860;OSBPL10	Tier 2	missense variant	FALSE	0.0145	0		0.1281	case only	96	0.125	2	0.0078	0.0039	0.3125	96	32
6:144187456:A:G	rs9496891	STX11	STX11	Tier 2	missense variant	FALSE	0.0145	0		0.1281	case only	96	0.125	6	0.0195	0.0078	1	96	32
9:94320560:G:A	rs201095237	NUTM2F	NUTM2F;ZNF169	Tier 2	missense variant	FALSE	0.0145	0		0.1281	case only	96	0.0938	2	0.1616	0.0049	1	96	32
11:124030134:A:G	rs142841328	OR10G8	OR10G8	Tier 2	missense variant	FALSE	0.0145	0		0.1281	case only	64	0.0312	8	0.0078	0.0039	0.125	64	4
1:173041398:ATG:A	rs752445705	TNFSF18	TNFSF18;ENSG00000224000	Tier 2		TRUE	0.0145	0		0.1281	case only	32	0.0364	11.8564	0.9922	0.4902	15.5	32	24
11:124023815:A:G	rs115910557	OR10G9	OR10G9;OR10G8	Tier 2	missense variant	FALSE	0.0145	0		0.1281	case only	32	0.0312	0.5	0.0078	0.0039	1	32	4
6:32584283:A:G	rs16822820	HLA-DRB1	HLA-DRB1	Tier 1	missense variant	TRUE	0.0155	0		0.1282	case only	64	0.125	8	0.0317	0.0117	0.5	64	32
5:751153:C:A	rs746401975	ZDHHC11B	ZDHHC11B	Tier 2	missense variant	FALSE	0.0145	0		0.1286	case only	128	0.125	4	0.0078	0.0059	0.375	128	8
5:122077591:G:A	rs141394149	LOX	LOX;SRFBP1	Tier 1	missense variant	FALSE	0.0217	0.0042	5.2222	0.1305	case enriched	224	0.0234	1	0.0078	0.0039	1.0859	224	24
9:13188804:C:T	rs192227753	MPDZ	MPDZ	Tier 2	missense variant	FALSE	0.0217	0.0042	5.2222	0.1305	case enriched	128	0.0469	1	0.0715	0.0078	0.125	128	32
6:149945336:C:T	rs146950621	ULBP2	ULBP2	Tier 2	missense variant	TRUE	0.0217	0.0042	5.2222	0.1305	case enriched	128	0.5	4	0.0283	0.0117	0.5	128	48
19:41683785:A:G	rs16975478	CEACAM7	CEACAM7	Tier 2	missense variant	TRUE	0.0217	0.0042	5.2222	0.1305	case enriched	128	3.5	24	0.0098	0.0107	0.5	128	32
1:196737547:G:T	rs515299	CFH	CFH	Tier 2	missense variant	FALSE	0.0217	0.0042	5.2222	0.1305	case enriched	48	0.043	1.5	0.0088	0.0039	0.125	48	8
9:41165005:G:T	rs66626885	ZNG1F	ZNG1F;FRG1HP	Tier 1	missense variant	FALSE	0.0216	0.005	4.3833	0.2232	case enriched	40	0.0312	1	0.0081	0.0117	0.25	40	24
16:1773330:G:A	rs200988728	MRPS34	MRPS34;NME3;MAPK8IP3;SPSB3;EME2	Tier 2	missense variant	FALSE	0.0181	0.0042	4.3358	0.2246	case enriched	224	3.5	12	0.0717	0.0087	1	224	32
19:57420057:A:G	rs28418770	ZNF17	ZNF17	Tier 2	missense variant	FALSE	0.0181	0.0042	4.3358	0.2246	case enriched	192	0.0469	3	0.0078	0.0098	1	192	4
19:39173036:C:T	rs114116556	PAK4	PAK4	Tier 2	missense variant	FALSE	0.0181	0.0042	4.3358	0.2246	case enriched	192	1.25	24	0.0088	0.0078	1	192	16
19:58367999:C:G	rs781204607	ZNF837	ZNF837;RNA5SP473;ZNF497-AS1		missense variant	FALSE	0.0181	0.0042	4.3358	0.2246	case enriched	192	2.5	32	0.0078	0.0039	1	192	32
21:44579959:G:A	rs73381224	TSPEAR	TSPEAR;KRTAP10-5;KRTAP10-4	Tier 2	missense variant	FALSE	0.0181	0.0042	4.3358	0.2246	case enriched	192	0.4375	3	0.0117	0.0059	0.375	192	4
21:44580008:C:T	rs73381228	TSPEAR	TSPEAR;KRTAP10-5;KRTAP10-4	Tier 2	missense variant	FALSE	0.0181	0.0042	4.3358	0.2246	case enriched	160	0.4375	2	0.0078	0.0078	0.5	160	8
12:21471635:T:G	rs6501	PYROXD1	PYROXD1;RECQL	Tier 2	missense variant	FALSE	0.0181	0.0042	4.3358	0.2246	case enriched	128	1.25	12	0.0137	0.0049	0.75	128	8
21:44580568:C:G	rs5017208	TSPEAR	TSPEAR;KRTAP10-5	Tier 2	missense variant	FALSE	0.0181	0.0042	4.3358	0.2246	case enriched	96	0.4375	6	0.0117	0.0078	0.25	96	16
9:98790308:C:T	rs200419394	ANKS6	ANKS6	Tier 2	missense variant	FALSE	0.0181	0.0042	4.3358	0.2246	case enriched	96	0.0391	1.25	0.0117	0.0078	0.25	96	4
14:102496982:G:A	rs140840591	ANKRD9	ANKRD9;TECPR2;RNU6-244P		missense variant	FALSE	0.0181	0.0042	4.3358	0.2246	case enriched	96	0.0781	3	0.043	0.0039	0.375	96	32
19:42926650:G:A	rs199532805	PSG7	PSG7	Tier 2	missense variant	FALSE	0.0181	0.0042	4.3358	0.2246	case enriched	32	0.0004	0.0938	0.0273	0.002	0.0625	4	32
14:106622595:C:A	rs113248643	IGHV1-58	IGHV1-58;IGHV4-59;IGHV3-57	Tier 2	missense variant	TRUE	0.0182	0.0043	4.3309	0.2247	case enriched	8	0.0004	0.3125	0.0117	0.0029	0.0625	8	8
17:75589321:A:G	rs867467178	MYO15B	MYO15B	Tier 2	missense variant	FALSE	0.0185	0.0043	4.3208	0.225	case enriched	160	1.25	64	0.0117	0.0156	5.125	160	48
19:7765776:A:G	rs113080783	CLEC4M	CLEC4M	Tier 1	missense variant	TRUE	0.0227	0.0085	2.6977	0.2923	case enriched	128	0.4375	8	0.0098	0.0078	1	128	32
12:11267600:C:G	rs200117404	PRB3	PRB3	Tier 2	missense variant	FALSE	0.0221	0.0085	2.6165	0.2963	case enriched	128	0.125	8	0.0279	0.0039	0.375	128	16
1:196741937:G:T	rs534399	CFH	CFH	Tier 2	missense variant	FALSE	0.0217	0.0085	2.6	0.2973	case enriched	64	0.043	3	0.0215	0.0098	0.125	64	8
8:166783:A:G	rs202124421	OR4F21	OR4F21	Tier 2	missense variant	FALSE	0.015	0.0043	3.5267	0.3783	case enriched	128	0.0625	2	0.0078	0.0039	0.3125	128	8
14:106088428:T:C	rs1395899092	IGHV3-64D	IGHV3-64D	Tier 2	missense variant	TRUE	0.0154	0.0044	3.5156	0.3786	case enriched	12	0.0234	0.1875	0.0312	0.0049	0.0156	12	4
19:47802329:G:A	rs145255760	TPRX1	TPRX1	Tier 2	missense variant	FALSE	0.0146	0.0042	3.4815	0.3795	case enriched	128	1	16	0.0098	0.0049	1	128	48
6:32758915:C:T	rs762281871	HLA-DQB2	HLA-DQB2	Tier 2	missense variant	TRUE	0.0157	0.0046	3.472	0.3796	case enriched	192	0.1875	8	0.0107	0.0078	0.75	192	32
9:35079505:G:A	rs35984312	FANCG	FANCG	Tier 2	missense variant	FALSE	0.0145	0.0042	3.4559	0.3802	case enriched	224	0.25	24	0.0234	0.0117	1.5	224	48
17:42844766:G:A	rs147588427	AOC2	AOC2;PSME3	Tier 2	stop gained	FALSE	0.0145	0.0042	3.4559	0.3802	case enriched	192	3	8	0.0391	0.0078	0.75	192	32
1:196998292:G:C	rs111327589	CFHR5	CFHR5	Tier 2	missense variant	FALSE	0.0145	0.0042	3.4559	0.3802	case enriched	192	0.0234	2	0.0137	0.0117	1	192	4
19:624757:C:T	rs141630265	POLRMT	POLRMT		missense variant	FALSE	0.0145	0.0042	3.4559	0.3802	case enriched	192	1	96	0.0151	0.0098	1.5	192	80
8:143721324:G:C	rs140439631	MAPK15	MAPK15;FAM83H	Tier 2	missense variant	FALSE	0.0145	0.0042	3.4559	0.3802	case enriched	160	0.75	24	0.0225	0.0469	0.5	160	8
22:42514136:C:T	rs61731241	RRP7A	RRP7A;SERHL	Tier 2	missense variant	FALSE	0.0145	0.0042	3.4559	0.3802	case enriched	160	0.1562	16	0.0242	0.0078	0.5	160	48
10:133071011:C:T	rs202133989	intergenic	intergenic	Tier 2	upstream gene variant	FALSE	0.0145	0.0042	3.4559	0.3802	case enriched	160	0.0625	3	0.0078	0.0078	0.3125	160	48
17:1635398:C:T	rs35455643	SCARF1	SCARF1	Tier 2	missense variant	FALSE	0.0145	0.0042	3.4559	0.3802	case enriched	160	0.125	16	0.0283	0.0117	1	160	32
19:13966515:T:C	rs143203128	RFX1	RFX1	Tier 2	missense variant	FALSE	0.0145	0.0042	3.4559	0.3802	case enriched	160	0.1875	10	0.0669	0.0078	1.5	160	16
16:67176952:G:C	rs61733789	MATCAP1	MATCAP1;NOL3	Tier 2	missense variant	FALSE	0.0145	0.0042	3.4559	0.3802	case enriched	128	0.1562	8	0.0645	0.0117	0.5	128	48
14:105601707:C:T	rs370048435	IGHE	IGHE		missense variant	TRUE	0.0145	0.0042	3.4559	0.3802	case enriched	128	0.5	3	0.0156	0.0059	1	128	32
22:25207123:G:T	rs147328317	CRYBB3	CRYBB3	Tier 2	stop gained	FALSE	0.0145	0.0042	3.4559	0.3802	case enriched	128	0.0625	1.5	0.0508	0.0508	0.5	128	32
17:6998570:A:C	rs148602792	ALOX12	ALOX12;MIR497HG	Tier 2	missense variant	FALSE	0.0145	0.0042	3.4559	0.3802	case enriched	128	0.75	16	0.3447	0.0093	1	128	24
19:39244460:C:T	rs201418207	IFNL3	IFNL3;IFNL4	Tier 2	missense variant	FALSE	0.0145	0.0042	3.4559	0.3802	case enriched	128	2.5	48	0.0117	0.0098	1	128	32
6:75313430:G:A	rs78566620	FILIP1	FILIP1;TMEM30A-DT	Tier 2	missense variant	FALSE	0.0145	0.0042	3.4559	0.3802	case enriched	96	0.625	16	0.0093	0.0078	1	96	32
7:143286100:T:G	rs138052864	CASP2	CASP2;TMEM139;TMEM139-AS1;RN7SL535P	Tier 2	missense variant	FALSE	0.0145	0.0042	3.4559	0.3802	case enriched	96	0.125	8	0.0312	0.0361	1	96	32
11:124038172:G:A	rs114086709	OR10G7	OR10G7	Tier 2	missense variant	FALSE	0.0145	0.0042	3.4559	0.3802	case enriched	96	0.0312	1.5	0.0085	0.0078	1	96	8
19:41686940:T:C	rs113395236	CEACAM7	CEACAM7	Tier 2	missense variant	TRUE	0.0145	0.0042	3.4559	0.3802	case enriched	80	3	8	0.0098	0.0098	0.75	80	24
1:202445215:G:A	rs200423404	PPP1R12B	PPP1R12B	Tier 2	missense variant	FALSE	0.0145	0.0042	3.4559	0.3802	case enriched	64	0.0938	2	0.0078	0.0098	1	64	48
1:202318963:G:A	rs151146799	LGR6	LGR6	Tier 2	missense variant	FALSE	0.0145	0.0042	3.4559	0.3802	case enriched	64	0.125	8	0.0078	0.0117	0.5	64	48
6:31271207:G:A	rs2308584	HLA-C	HLA-C;USP8P1	Tier 2	missense variant	TRUE	0.0156	0.0046	3.4444	0.3804	case enriched	96	0.5	32	0.0156	0.0039	1	96	24
3:195782338:G:A	rs79077485	MUC4	MUC4	Tier 2	missense variant	FALSE	0.0155	0.0046	3.4173	0.3812	case enriched	96	1	24	0.0298	0.0078	0.75	96	8
12:11308615:G:C	rs11054243	PRB4	PRB4	Tier 2	missense variant	FALSE	0.0206	0.0068	3.0526	0.3963	case enriched	160	0.0938	6	0.02	0.0039	0.5	160	32
6:32584280:C:G	rs17878614	HLA-DRB1	HLA-DRB1	Tier 2	missense variant	TRUE	0.0187	0.0087	2.1673	0.4594	case enriched	48	0.1562	3	0.0283	0.0098	0.3018	48	8
18:3084009:A:G	rs16944397	MYOM1	MYOM1	Tier 2	missense variant	FALSE	0.0181	0.0085	2.1587	0.46	case enriched	160	1	28	0.0312	0.0352	0.5	160	32
3:98901130:G:C	rs202016309	DCBLD2	DCBLD2;LINC00973	Tier 2	missense variant	FALSE	0.0181	0.0085	2.1587	0.46	case enriched	160	0.0625	3	0.0117	0.0078	1	160	32
10:79938055:C:T	rs4469829	SFTPD	SFTPD	Tier 2	missense variant	FALSE	0.0181	0.0085	2.1587	0.46	case enriched	128	0.125	1	0.0088	0.0078	0.5	128	8
15:90225157:G:A	rs201828607	CIB1	CIB1;SEMA4B	Tier 2	missense variant	FALSE	0.0181	0.0085	2.1587	0.46	case enriched	128	0.5	16	0.0117	0.0039	1.5	128	24
7:83155516:C:G	rs77721383	PCLO	PCLO	Tier 2	missense variant	FALSE	0.0181	0.0085	2.1587	0.46	case enriched	96	0.0234	1.25	0.0039	0.0078	0.25	96	8
16:31360327:C:T	rs2142487206	ITGAX	ITGAX	Tier 1	missense variant	TRUE	0.026	0.0128	2.0588	0.4661	case enriched	128	0.5	32	0.2344	0.0195	1.5	128	16
1:155190532:G:T	rs1667657598	MUC1	MUC1;THBS3-AS1;MIR92B	Tier 1	intron variant	FALSE	0.0227	0.0115	2	0.4714	case enriched	192	0.4375	10	0.0117	0.0117	1	192	32
20:35277785:G:C	rs6060343	MMP24	MMP24;EIF6;MMP24OS	Tier 2	missense variant	FALSE	0.0263	0.0172	1.5405	0.5549	case enriched	448	0.1875	8	0.0391	0.0234	0.7266	448	32
3:195782482:G:A	rs200052949	MUC4	MUC4	Tier 2	missense variant	FALSE	0.0159	0.0088	1.8065	0.6883	case enriched	160	0.75	16	0.0093	0.0137	1	160	32
3:195786730:A:C	rs773515840	MUC4	MUC4	Tier 2	missense variant	FALSE	0.0146	0.0085	1.7333	0.6909	case enriched	64	0.75	24	0.0298	0.0078	1.5	64	24
5:163475458:G:T	rs146791423	HMMR	HMMR	Tier 2	stop gained	FALSE	0.0145	0.0085	1.7206	0.6914	case enriched	192	1.0396	3.5	0.6973	0.7244	0.5	192	80
16:31143451:G:A	rs150065221	PRSS36	PRSS36	Tier 2	missense variant	FALSE	0.0145	0.0085	1.7206	0.6914	case enriched	192	0.5	32	0.0078	0.0078	1	192	24
7:108573141:C:T	rs150713685	DNAJB9	DNAJB9;THAP5;PNPLA8	Tier 2	missense variant	FALSE	0.0145	0.0085	1.7206	0.6914	case enriched	160	0.375	6	0.4215	0.0128	0.5	160	8
19:49525477:G:T	rs34522905	FCGRT	FCGRT;RCN3	Tier 2	missense variant	TRUE	0.0145	0.0085	1.7206	0.6914	case enriched	160	5	28	0.0234	0.0098	1	160	32
7:1057619:T:C	rs200703843	CHLSN	CHLSN;GPR146	Tier 2	missense variant	FALSE	0.0145	0.0085	1.7206	0.6914	case enriched	128	0.125	4	0.0078	0.0078	1.5	128	32
16:3243310:A:G	rs28940579	MEFV	MEFV	Tier 2	missense variant	FALSE	0.0145	0.0085	1.7206	0.6914	case enriched	128	0.125	8	0.0117	0.0098	1	128	24
16:75224738:G:C	rs8061550	BCAR1	BCAR1;CTRB1	Tier 2	missense variant	FALSE	0.0145	0.0085	1.7206	0.6914	case enriched	128	0.125	4	0.1367	0.0059	1	128	4
6:30987383:G:A	rs77947051	MUC21	MUC21	Tier 2	missense variant	FALSE	0.015	0.0088	1.7099	0.6918	case enriched	192	0.1875	16	0.0475	0.0039	1	192	32
19:44081096:T:C	rs200252807	ZNF284	ZNF284;RNU6-902P	Tier 2	missense variant	FALSE	0.0181	0.0127	1.433	0.7311	case enriched	160	0.0312	3	0.0078	0.0078	0.75	160	3
19:18782922:T:C	rs61752496	COMP	COMP;CRTC1	Tier 2	missense variant	FALSE	0.0181	0.0127	1.433	0.7311	case enriched	160	3	28	0.0156	0.0078	1	160	24
10:132785885:T:G	rs201425867	NKX6-2	NKX6-2;INPP5A	Tier 2	missense variant	FALSE	0.0145	0.0127	1.1422	1	case enriched	252	1	29.5625	0.0938	0.082	1	252	24
22:45328017:G:A	rs62001863	FAM118A	FAM118A	Tier 2	missense variant	FALSE	0.0145	0.0127	1.1422	1	case enriched	160	0.125	3	0.0094	0.0078	0.75	160	16
21:44592195:A:G	rs201467774	TSPEAR	TSPEAR;KRTAP10-6	Tier 2	missense variant	FALSE	0.0149	0.013	1.1465	1	case enriched	160	0.4375	4	0.0156	0.0059	0.375	160	8
15:45061087:C:T	rs367815523	SORD	SORD;SORD-AS1	Tier 2	missense variant	FALSE	0.0153	0.013	1.1731	1	case enriched	128	0.0781	8	0.0117	0.0039	1	128	32
1:169540781:T:A	rs115148599	F5	F5	Tier 2	missense variant	FALSE	0.0145	0.0127	1.1422	1	case enriched	128	0.0391	3	0.0466	0.0098	1.25	128	32

### Sheet: Table B7
Table B7. RADCO European Cogntive Normal HLA Additive and Dominant 7 Locus Association Results
Additive HLA Association Results
HLA Locus	HLA Allele Label	Odds Ratio	p	7 Locus FDR q
DPB1	HLA-DPB1*2:01	0.635823	0.0112506	0.0731242
DRB1	HLA-DRB1*4:01	1.57174	0.0372418	0.0731242
DQA1	HLA-DQA1*1:03	0.647682	0.0380476	0.0731242
A	HLA-A*1:01	0.742452	0.054998	0.0731242
C	HLA-C*7:01	0.741765	0.0587756	0.0731242
B	HLA-B*39:01:00	0.42809	0.0626779	0.0731242
DQB1	HLA-DQB1*6:01	0.44376	0.112509	0.112509
Dominant HLA Association Results
HLA Locus	HLA Allele Label	Odds Ratio	p	7 Locus FDR q
DPB1	HLA-DPB1*2:01	1.72302	0.00566599	0.0396619
C	HLA-C*7:01	1.49131	0.0329222	0.0731242
DQA1	HLA-DQA1*1:03	1.58423	0.0363055	0.0731242
DRB1	HLA-DRB1*4:01	0.637434	0.0494692	0.0731242
DQB1	HLA-DQB1*6:01	2.88862	0.0602681	0.0731242
B	HLA-B*39:01:00	2.33596	0.0626779	0.0731242
A	HLA-A*1:01	1.32571	0.124474	0.124474

### Sheet: Table B8
Table B8. European Cognitive Superager Allele Frequency Significant Variants Gene-set Over-representation Analysis results
Enrichr is a gene-set over-representation analysis (ORA) tool. Given our Allele frequency tier 1 and tier 2 priority genes (103 genes carrying the 114 superager-enriched variants), and for every predefined gene set (a pathway, GO term, disease signature, etc.) it measures is the overlap between my gene list and this set larger than expected by chance?
Gene_set	Term	Overlap	P-value	Adjusted P-value (FDR)	Odds Ratio	Enrichr Combined Score	Genes
Reactome_2022	Defective GALNT12 Causes CRCS1 R-HSA-5083636	2026-03-18	0.000105301	0.0080038	39.3683	360.562	MUC1;MUC4;MUC21
Reactome_2022	Defective GALNT3 Causes HFTC R-HSA-5083625	2026-03-18	0.000105301	0.0080038	39.3683	360.562	MUC1;MUC4;MUC21
Reactome_2022	Defective C1GALT1C1 Causes TNPS R-HSA-5083632	2026-03-19	0.000124573	0.0080038	36.9059	331.807	MUC1;MUC4;MUC21
Reactome_2022	Interferon Gamma Signaling R-HSA-877300	5/89	0.000101305	0.0080038	11.912	109.559	HLA-B;HLA-C;HLA-DQB2;HLA-DRB1;PTPN2
KEGG_2021_Human	Phagosome	6/152	0.000143512	0.011768	8.28208	73.2889	COMP;CLEC4M;SFTPD;HLA-B;HLA-C;HLA-DRB1
Reactome_2022	Termination Of O-glycan Biosynthesis R-HSA-977068	2026-03-25	0.000289055	0.0148574	26.8326	218.656	MUC1;MUC4;MUC21
Reactome_2022	Dectin-2 Family R-HSA-5621480	2026-03-29	0.000452337	0.0193751	22.6999	174.814	MUC1;MUC4;MUC21
KEGG_2021_Human	Allograft rejection	3/38	0.00100947	0.0237673	16.8552	116.272	HLA-B;HLA-C;HLA-DRB1
KEGG_2021_Human	Graft-versus-host disease	3/42	0.0013532	0.0237673	15.1234	99.8942	HLA-B;HLA-C;HLA-DRB1
KEGG_2021_Human	Type I diabetes mellitus	3/43	0.00144922	0.0237673	14.7446	96.3811	HLA-B;HLA-C;HLA-DRB1
KEGG_2021_Human	Complement and coagulation cascades	4/85	0.00101131	0.0237673	9.78519	67.4836	CFH;ITGAX;CFHR5;F5
KEGG_2021_Human	Autoimmune thyroid disease	3/53	0.0026495	0.0362098	11.7897	69.9528	HLA-B;HLA-C;HLA-DRB1
KEGG_2021_Human	Viral myocarditis	3/60	0.00377002	0.0441631	10.3382	57.6941	HLA-B;HLA-C;HLA-DRB1
Reactome_2022	Endosomal/Vacuolar Pathway R-HSA-1236977	2026-02-11	0.00142854	0.0524479	43.3268	283.838	HLA-B;HLA-C
KEGG_2021_Human	Antigen processing and presentation	3/78	0.00783567	0.0803156	7.8499	38.0647	HLA-B;HLA-C;HLA-DRB1
KEGG_2021_Human	ECM-receptor interaction	3/88	0.010889	0.0992112	6.92289	31.2915	COMP;ITGA1;HMMR
Reactome_2022	Translocation Of ZAP-70 To Immunological Synapse R-HSA-202430	2026-02-17	0.00346127	0.101059	25.9882	147.252	HLA-DQB2;HLA-DRB1
Reactome_2022	O-linked Glycosylation Of Mucins R-HSA-913709	3/59	0.00359496	0.101059	10.5233	59.2277	MUC1;MUC4;MUC21
Reactome_2022	Interferon Signaling R-HSA-913531	5/200	0.00393226	0.101059	5.10256	28.2608	HLA-B;HLA-C;HLA-DRB1;HLA-DQB2;PTPN2
Reactome_2022	Phosphorylation Of CD3 And TCR Zeta Chains R-HSA-202427	2026-02-20	0.00478676	0.102451	21.6536	115.671	HLA-DQB2;HLA-DRB1
Reactome_2022	PD-1 Signaling R-HSA-389948	2026-02-21	0.00527277	0.102451	20.5129	107.594	HLA-DQB2;HLA-DRB1
Reactome_2022	Integrin Cell Surface Interactions R-HSA-216083	3/66	0.00492936	0.102451	9.35078	49.6764	COMP;ITGA1;ITGAX
Reactome_2022	Diseases Associated With O-glycosylation Of Proteins R-HSA-3906995	3/69	0.005581	0.102451	8.92439	46.3032	MUC1;MUC4;MUC21
MSigDB_Hallmark_2020	Interferon Gamma Response	5/200	0.00393226	0.110103	5.10256	28.2608	CFH;HLA-B;ST3GAL5;HLA-DRB1;PTPN2
KEGG_2021_Human	Pentose and glucuronate interconversions	2/34	0.0134816	0.110549	12.1716	52.416	UGDH;SORD
KEGG_2021_Human	Herpes simplex virus 1 infection	7/498	0.0152481	0.113668	2.85206	11.931	ZNF17;ZNF284;HLA-B;HLA-C;ZNF567;HLA-DRB1;ZNF860
GO_Biological_Process_2021	antigen processing and presentation of endogenous peptide antigen via MHC class I via ER pathway (GO:0002484)	2026-02-07	0.000552903	0.12692	78.0039	585.055	HLA-B;HLA-C
GO_Biological_Process_2021	antigen processing and presentation of endogenous peptide antigen via MHC class I via ER pathway, TAP-independent (GO:0002486)	2026-02-07	0.000552903	0.12692	78.0039	585.055	HLA-B;HLA-C
GO_Biological_Process_2021	antigen processing and presentation of exogenous peptide antigen via MHC class I, TAP-independent (GO:0002480)	2026-02-08	0.000734704	0.12692	65	469.043	HLA-B;HLA-C
GO_Biological_Process_2021	interferon-gamma-mediated signaling pathway (GO:0060333)	4/68	0.00043516	0.12692	12.395	95.9348	HLA-B;HLA-C;HLA-DQB2;HLA-DRB1
KEGG_2021_Human	Focal adhesion	4/201	0.0208923	0.142764	3.9998	15.4727	COMP;ITGA1;PPP1R12B;PAK4
Reactome_2022	Antigen Presentation: Folding, Assembly, Peptide Loading Of Class I MHC R-HSA-983170	2026-02-28	0.0092693	0.158814	14.9849	70.1451	HLA-B;HLA-C
GO_Biological_Process_2021	negative regulation of transcription by competitive promoter binding (GO:0010944)	2026-02-10	0.00117278	0.162078	48.7451	328.95	MUC1;DACH1
KEGG_2021_Human	Regulation of actin cytoskeleton	4/218	0.0271227	0.171082	3.67888	13.2711	ITGA1;ITGAX;PPP1R12B;PAK4
Reactome_2022	Cytokine Signaling In Immune System R-HSA-1280215	9/702	0.0109261	0.1755	2.62515	11.8568	TNFSF18;MUC1;HLA-B;ITGAX;HLA-C;IFNL3;HLA-DRB1;HLA-DQB2;PTPN2
KEGG_2021_Human	Fanconi anemia pathway	2/54	0.0321605	0.175811	7.48266	25.718	EME2;FANCG
KEGG_2021_Human	Natural killer cell mediated cytotoxicity	3/131	0.0309837	0.175811	4.58725	15.9375	HLA-B;HLA-C;ULBP2
Reactome_2022	Generation Of Second Messenger Molecules R-HSA-202433	2/32	0.0120001	0.181413	12.9843	57.4276	HLA-DQB2;HLA-DRB1
GO_Biological_Process_2021	regulation of muscle system process (GO:0090257)	2026-02-12	0.00170845	0.196756	38.9922	248.465	ANXA6;PPP1R12B
KEGG_2021_Human	Cell adhesion molecules	3/148	0.0420847	0.215684	4.04595	12.8179	HLA-B;HLA-C;HLA-DRB1
GO_Biological_Process_2021	detection of bacterium (GO:0016045)	2026-02-14	0.00233966	0.227465	32.4902	196.817	HLA-B;HLA-DRB1
GO_Biological_Process_2021	protein localization to microtubule organizing center (GO:1905508)	2026-02-16	0.00306443	0.227465	27.8459	161.169	C2CD3;CEP131
GO_Biological_Process_2021	protein localization to centrosome (GO:0071539)	2026-02-18	0.00388077	0.227465	24.3627	135.255	C2CD3;CEP131
GO_Biological_Process_2021	regulation of immune effector process (GO:0002697)	3/53	0.0026495	0.227465	11.7897	69.9528	CFH;CFHR5;HLA-DRB1
GO_Biological_Process_2021	O-glycan processing (GO:0016266)	3/61	0.00395019	0.227465	10.1594	56.2223	MUC1;MUC4;MUC21
GO_Biological_Process_2021	cellular response to interferon-gamma (GO:0071346)	4/121	0.00368003	0.227465	6.76205	37.9002	HLA-B;HLA-C;HLA-DRB1;HLA-DQB2
Reactome_2022	Fanconi Anemia Pathway R-HSA-6783310	2/38	0.0166685	0.235842	10.817	44.2873	EME2;FANCG
Reactome_2022	O-linked Glycosylation R-HSA-5173105	3/107	0.0183535	0.235842	5.6527	22.5992	MUC1;MUC4;MUC21
Reactome_2022	Extracellular Matrix Organization R-HSA-1474244	5/291	0.0180312	0.235842	3.46295	13.906	COMP;LOX;CTRB1;ITGA1;ITGAX
Reactome_2022	Smooth Muscle Contraction R-HSA-445355	2/43	0.0210545	0.24553	9.49546	36.6585	ITGA1;ANXA6
Reactome_2022	DAP12 Interactions R-HSA-2172127	2/43	0.0210545	0.24553	9.49546	36.6585	HLA-B;HLA-C
Reactome_2022	TBC/RABGAPs R-HSA-8854214	2/45	0.0229289	0.24553	9.0529	34.1779	RABGEF1;GGA3
Reactome_2022	Regulation Of Complement Cascade R-HSA-977606	2/45	0.0229289	0.24553	9.0529	34.1779	CFH;CFHR5
Reactome_2022	Formation Of Xylulose-5-Phosphate R-HSA-5661270	2026-01-05	0.0257334	0.254364	48.2816	176.709	SORD
Reactome_2022	SARS-CoV-2 Activates/Modulates Innate And Adaptive Immune Responses R-HSA-9705671	3/121	0.0252848	0.254364	4.97852	18.3088	SFTPD;HLA-B;HLA-C
GO_Biological_Process_2021	post-transcriptional gene silencing by RNA (GO:0035194)	2026-02-20	0.00478676	0.254435	21.6536	115.671	MOV10L1;TNRC6A
GO_Biological_Process_2021	positive regulation of CD4-positive, CD25-positive, alpha-beta regulatory T cell differentiation (GO:0032831)	2026-01-05	0.0257334	0.259427	48.2816	176.709	HLA-DRB1
GO_Biological_Process_2021	glucuronate catabolic process (GO:0006064)	2026-01-05	0.0257334	0.259427	48.2816	176.709	SORD
GO_Biological_Process_2021	glucuronate catabolic process to xylulose 5-phosphate (GO:0019640)	2026-01-05	0.0257334	0.259427	48.2816	176.709	SORD
GO_Biological_Process_2021	negative regulation of IRE1-mediated unfolded protein response (GO:1903895)	2026-01-05	0.0257334	0.259427	48.2816	176.709	DNAJB9
GO_Biological_Process_2021	negative regulation of macrophage differentiation (GO:0045650)	2026-01-05	0.0257334	0.259427	48.2816	176.709	PTPN2
GO_Biological_Process_2021	regulation of endothelial tube morphogenesis (GO:1901509)	2026-01-05	0.0257334	0.259427	48.2816	176.709	ITGAX
GO_Biological_Process_2021	nephric duct development (GO:0072176)	2026-01-05	0.0257334	0.259427	48.2816	176.709	PKD1
GO_Biological_Process_2021	mesonephric duct development (GO:0072177)	2026-01-05	0.0257334	0.259427	48.2816	176.709	PKD1
GO_Biological_Process_2021	metanephric distal tubule development (GO:0072235)	2026-01-05	0.0257334	0.259427	48.2816	176.709	PKD1
GO_Biological_Process_2021	metanephric nephron tubule morphogenesis (GO:0072282)	2026-01-05	0.0257334	0.259427	48.2816	176.709	PKD1
GO_Biological_Process_2021	peptidyl-lysine oxidation (GO:0018057)	2026-01-05	0.0257334	0.259427	48.2816	176.709	LOX
GO_Biological_Process_2021	xylulose 5-phosphate biosynthetic process (GO:1901159)	2026-01-05	0.0257334	0.259427	48.2816	176.709	SORD
GO_Biological_Process_2021	regulation of platelet-derived growth factor receptor-beta signaling pathway (GO:2000586)	2026-01-05	0.0257334	0.259427	48.2816	176.709	PTPN2
GO_Biological_Process_2021	regulation of T-helper cell differentiation (GO:0045622)	2026-01-06	0.0308008	0.259427	38.6233	134.417	HLA-DRB1
GO_Biological_Process_2021	gastrulation with mouth forming second (GO:0001702)	2026-01-06	0.0308008	0.259427	38.6233	134.417	UGDH
GO_Biological_Process_2021	positive regulation of gluconeogenesis (GO:0045722)	2026-01-06	0.0308008	0.259427	38.6233	134.417	PTPN2
GO_Biological_Process_2021	positive regulation of immune response to tumor cell (GO:0002839)	2026-01-06	0.0308008	0.259427	38.6233	134.417	HLA-DRB1
GO_Biological_Process_2021	induction of bacterial agglutination (GO:0043152)	2026-01-06	0.0308008	0.259427	38.6233	134.417	SFTPD
GO_Biological_Process_2021	negative regulation of T cell differentiation in thymus (GO:0033085)	2026-01-06	0.0308008	0.259427	38.6233	134.417	PTPN2
GO_Biological_Process_2021	lipoxin metabolic process (GO:2001300)	2026-01-06	0.0308008	0.259427	38.6233	134.417	ALOX12
GO_Biological_Process_2021	positive regulation of T cell mediated immune response to tumor cell (GO:0002842)	2026-01-06	0.0308008	0.259427	38.6233	134.417	HLA-DRB1
GO_Biological_Process_2021	metanephric collecting duct development (GO:0072205)	2026-01-06	0.0308008	0.259427	38.6233	134.417	PKD1
GO_Biological_Process_2021	peptide antigen assembly with MHC protein complex (GO:0002501)	2026-01-06	0.0308008	0.259427	38.6233	134.417	HLA-DRB1
GO_Biological_Process_2021	presynaptic active zone organization (GO:1990709)	2026-01-06	0.0308008	0.259427	38.6233	134.417	PCLO
GO_Biological_Process_2021	protection from natural killer cell mediated cytotoxicity (GO:0042270)	2026-01-06	0.0308008	0.259427	38.6233	134.417	HLA-B
GO_Biological_Process_2021	protein localization to ciliary transition zone (GO:1904491)	2026-01-06	0.0308008	0.259427	38.6233	134.417	MAPK15
GO_Biological_Process_2021	regulation of T cell mediated immune response to tumor cell (GO:0002840)	2026-01-07	0.0358422	0.259427	32.1845	107.13	HLA-DRB1
GO_Biological_Process_2021	regulation of T cell tolerance induction (GO:0002664)	2026-01-07	0.0358422	0.259427	32.1845	107.13	HLA-B
GO_Biological_Process_2021	negative regulation of interferon-gamma-mediated signaling pathway (GO:0060336)	2026-01-07	0.0358422	0.259427	32.1845	107.13	PTPN2
GO_Biological_Process_2021	positive regulation of histone H4 acetylation (GO:0090240)	2026-01-07	0.0358422	0.259427	32.1845	107.13	MUC1
GO_Biological_Process_2021	catecholamine uptake (GO:0090493)	2026-01-07	0.0358422	0.259427	32.1845	107.13	MAPK15
GO_Biological_Process_2021	regulation of cortisol biosynthetic process (GO:2000064)	2026-01-07	0.0358422	0.259427	32.1845	107.13	H6PD
GO_Biological_Process_2021	negative regulation of NLRP3 inflammasome complex assembly (GO:1900226)	2026-01-07	0.0358422	0.259427	32.1845	107.13	MEFV
GO_Biological_Process_2021	negative regulation of response to interferon-gamma (GO:0060331)	2026-01-07	0.0358422	0.259427	32.1845	107.13	PTPN2
GO_Biological_Process_2021	lipoxin biosynthetic process (GO:2001301)	2026-01-07	0.0358422	0.259427	32.1845	107.13	ALOX12
GO_Biological_Process_2021	surfactant homeostasis (GO:0043129)	2026-01-07	0.0358422	0.259427	32.1845	107.13	SFTPD
GO_Biological_Process_2021	chemical homeostasis within a tissue (GO:0048875)	2026-01-07	0.0358422	0.259427	32.1845	107.13	SFTPD
GO_Biological_Process_2021	regulation of ketone biosynthetic process (GO:0010566)	2026-01-07	0.0358422	0.259427	32.1845	107.13	H6PD
GO_Biological_Process_2021	complement activation, alternative pathway (GO:0006957)	2026-01-07	0.0358422	0.259427	32.1845	107.13	CFHR5
GO_Biological_Process_2021	metanephric nephron tubule development (GO:0072234)	2026-01-07	0.0358422	0.259427	32.1845	107.13	PKD1
GO_Biological_Process_2021	peptide transport (GO:0015833)	2026-01-07	0.0358422	0.259427	32.1845	107.13	CLEC4M
GO_Biological_Process_2021	dopamine transport (GO:0015872)	2026-01-07	0.0358422	0.259427	32.1845	107.13	MAPK15
GO_Biological_Process_2021	positive regulation of CD4-positive, alpha-beta T cell differentiation (GO:0043372)	2026-01-08	0.0408575	0.259427	27.5853	88.2085	HLA-DRB1
GO_Biological_Process_2021	amine metabolic process (GO:0009308)	2026-01-08	0.0408575	0.259427	27.5853	88.2085	AOC2
GO_Biological_Process_2021	fructose metabolic process (GO:0006000)	2026-01-08	0.0408575	0.259427	27.5853	88.2085	SORD
GO_Biological_Process_2021	regulation of CD4-positive, alpha-beta T cell activation (GO:2000514)	2026-01-08	0.0408575	0.259427	27.5853	88.2085	HLA-DRB1
GO_Biological_Process_2021	histone H2A-K119 monoubiquitination (GO:0036353)	2026-01-08	0.0408575	0.259427	27.5853	88.2085	PCGF1
GO_Biological_Process_2021	negative regulation of muscle cell apoptotic process (GO:0010656)	2026-01-08	0.0408575	0.259427	27.5853	88.2085	ALOX12
GO_Biological_Process_2021	collecting duct development (GO:0072044)	2026-01-08	0.0408575	0.259427	27.5853	88.2085	PKD1
GO_Biological_Process_2021	dopamine uptake (GO:0090494)	2026-01-08	0.0408575	0.259427	27.5853	88.2085	MAPK15
GO_Biological_Process_2021	negative regulation of lipid localization (GO:1905953)	2026-01-09	0.045847	0.259427	24.1359	74.3976	PTPN2
GO_Biological_Process_2021	hepoxilin biosynthetic process (GO:0051122)	2026-01-09	0.045847	0.259427	24.1359	74.3976	ALOX12
GO_Biological_Process_2021	hepoxilin metabolic process (GO:0051121)	2026-01-09	0.045847	0.259427	24.1359	74.3976	ALOX12
GO_Biological_Process_2021	regulation of complement-dependent cytotoxicity (GO:1903659)	2026-01-09	0.045847	0.259427	24.1359	74.3976	CFH
GO_Biological_Process_2021	negative regulation of platelet aggregation (GO:0090331)	2026-01-09	0.045847	0.259427	24.1359	74.3976	ALOX12
GO_Biological_Process_2021	regulation of DNA-templated transcription in response to stress (GO:0043620)	2026-01-09	0.045847	0.259427	24.1359	74.3976	MUC1
GO_Biological_Process_2021	positive regulation of memory T cell differentiation (GO:0043382)	2026-01-09	0.045847	0.259427	24.1359	74.3976	HLA-DRB1
GO_Biological_Process_2021	regulation of histone H4 acetylation (GO:0090239)	2026-01-09	0.045847	0.259427	24.1359	74.3976	MUC1
GO_Biological_Process_2021	sterol catabolic process (GO:0016127)	2026-01-09	0.045847	0.259427	24.1359	74.3976	SCARF1
GO_Biological_Process_2021	cholesterol catabolic process (GO:0006707)	2026-01-09	0.045847	0.259427	24.1359	74.3976	SCARF1
GO_Biological_Process_2021	T-helper 1 type immune response (GO:0042088)	2026-01-09	0.045847	0.259427	24.1359	74.3976	HLA-DRB1
GO_Biological_Process_2021	cytolysis by host of symbiont cells (GO:0051838)	2026-01-09	0.045847	0.259427	24.1359	74.3976	CFHR5
GO_Biological_Process_2021	cytolysis in other organism involved in symbiotic interaction (GO:0051801)	2026-01-09	0.045847	0.259427	24.1359	74.3976	CFHR5
GO_Biological_Process_2021	unsaturated fatty acid biosynthetic process (GO:0006636)	2026-01-09	0.045847	0.259427	24.1359	74.3976	ALOX12
GO_Biological_Process_2021	protein hexamerization (GO:0034214)	2026-01-09	0.045847	0.259427	24.1359	74.3976	UGDH
GO_Biological_Process_2021	negative regulation of cell adhesion mediated by integrin (GO:0033629)	2026-01-10	0.0508108	0.259427	21.4531	63.9226	MUC1
GO_Biological_Process_2021	positive regulation of monocyte differentiation (GO:0045657)	2026-01-10	0.0508108	0.259427	21.4531	63.9226	HLA-DRB1
GO_Biological_Process_2021	negative regulation of tyrosine phosphorylation of STAT protein (GO:0042532)	2026-01-10	0.0508108	0.259427	21.4531	63.9226	PTPN2
GO_Biological_Process_2021	lung epithelium development (GO:0060428)	2026-01-10	0.0508108	0.259427	21.4531	63.9226	PKD1
GO_Biological_Process_2021	neuron remodeling (GO:0016322)	2026-01-10	0.0508108	0.259427	21.4531	63.9226	SCARF1
GO_Biological_Process_2021	regulation of memory T cell differentiation (GO:0043380)	2026-01-10	0.0508108	0.259427	21.4531	63.9226	HLA-DRB1
GO_Biological_Process_2021	positive regulation of viral entry into host cell (GO:0046598)	2026-01-10	0.0508108	0.259427	21.4531	63.9226	HLA-DRB1
GO_Biological_Process_2021	DNA damage response, signal transduction by p53 class mediator resulting in transcription of p21 class mediator (GO:0006978)	2026-01-10	0.0508108	0.259427	21.4531	63.9226	MUC1
GO_Biological_Process_2021	positive regulation by symbiont of entry into host (GO:0075294)	2026-01-10	0.0508108	0.259427	21.4531	63.9226	HLA-DRB1
GO_Biological_Process_2021	protein oxidation (GO:0018158)	2026-01-11	0.0557491	0.259427	19.3068	55.7367	LOX
GO_Biological_Process_2021	alcohol catabolic process (GO:0046164)	2026-01-11	0.0557491	0.259427	19.3068	55.7367	SCARF1
GO_Biological_Process_2021	negative regulation of homotypic cell-cell adhesion (GO:0034111)	2026-01-11	0.0557491	0.259427	19.3068	55.7367	ALOX12
GO_Biological_Process_2021	negative regulation of platelet-derived growth factor receptor signaling pathway (GO:0010642)	2026-01-11	0.0557491	0.259427	19.3068	55.7367	PTPN2
GO_Biological_Process_2021	positive regulation of myelination (GO:0031643)	2026-01-11	0.0557491	0.259427	19.3068	55.7367	ITGAX
GO_Biological_Process_2021	negative regulation of translation, ncRNA-mediated (GO:0040033)	2026-01-11	0.0557491	0.259427	19.3068	55.7367	TNRC6A
GO_Biological_Process_2021	miRNA mediated inhibition of translation (GO:0035278)	2026-01-11	0.0557491	0.259427	19.3068	55.7367	TNRC6A
GO_Biological_Process_2021	mitochondrial transcription (GO:0006390)	2026-01-11	0.0557491	0.259427	19.3068	55.7367	POLRMT
GO_Biological_Process_2021	DNA damage response, signal transduction resulting in transcription (GO:0042772)	2026-01-11	0.0557491	0.259427	19.3068	55.7367	MUC1
GO_Biological_Process_2021	protein localization to synapse (GO:0035418)	2026-01-12	0.0606619	0.259427	17.5508	49.1849	PCLO
GO_Biological_Process_2021	regulation of sequestering of calcium ion (GO:0051282)	2026-01-12	0.0606619	0.259427	17.5508	49.1849	ANXA6
GO_Biological_Process_2021	regulation of alcohol biosynthetic process (GO:1902930)	2026-01-12	0.0606619	0.259427	17.5508	49.1849	H6PD
GO_Biological_Process_2021	regulation of axon regeneration (GO:0048679)	2026-01-12	0.0606619	0.259427	17.5508	49.1849	SCARF1
GO_Biological_Process_2021	regulation of CD4-positive, alpha-beta T cell differentiation (GO:0043370)	2026-01-12	0.0606619	0.259427	17.5508	49.1849	HLA-DRB1
GO_Biological_Process_2021	regulation of dendritic cell differentiation (GO:2001198)	2026-01-12	0.0606619	0.259427	17.5508	49.1849	HLA-B
GO_Biological_Process_2021	macrophage chemotaxis (GO:0048246)	2026-01-12	0.0606619	0.259427	17.5508	49.1849	SFTPD
GO_Biological_Process_2021	synaptic vesicle fusion to presynaptic active zone membrane (GO:0031629)	2026-01-12	0.0606619	0.259427	17.5508	49.1849	STX11
GO_Biological_Process_2021	digestive system development (GO:0055123)	2026-01-12	0.0606619	0.259427	17.5508	49.1849	PKD1
GO_Biological_Process_2021	regulation of receptor signaling pathway via STAT (GO:1904892)	2026-01-13	0.0655494	0.259427	16.0874	43.8373	MGAT5
GO_Biological_Process_2021	positive regulation of CD4-positive, alpha-beta T cell activation (GO:2000516)	2026-01-13	0.0655494	0.259427	16.0874	43.8373	HLA-DRB1
GO_Biological_Process_2021	negative regulation of endoplasmic reticulum unfolded protein response (GO:1900102)	2026-01-13	0.0655494	0.259427	16.0874	43.8373	DNAJB9
GO_Biological_Process_2021	negative regulation of intrinsic apoptotic signaling pathway in response to DNA damage by p53 class mediator (GO:1902166)	2026-01-13	0.0655494	0.259427	16.0874	43.8373	MUC1
GO_Biological_Process_2021	negative regulation of locomotion (GO:0040013)	2026-01-13	0.0655494	0.259427	16.0874	43.8373	PTPN2
GO_Biological_Process_2021	carboxylic acid biosynthetic process (GO:0046394)	2026-01-13	0.0655494	0.259427	16.0874	43.8373	UGDH
GO_Biological_Process_2021	positive regulation of nuclear-transcribed mRNA poly(A) tail shortening (GO:0060213)	2026-01-13	0.0655494	0.259427	16.0874	43.8373	TNRC6A
GO_Biological_Process_2021	spinal cord development (GO:0021510)	2026-01-13	0.0655494	0.259427	16.0874	43.8373	PKD1
GO_Biological_Process_2021	lipid oxidation (GO:0034440)	2026-01-13	0.0655494	0.259427	16.0874	43.8373	ALOX12
GO_Biological_Process_2021	cytoplasmic sequestering of protein (GO:0051220)	2026-01-13	0.0655494	0.259427	16.0874	43.8373	PKD1
GO_Biological_Process_2021	pentose-phosphate shunt (GO:0006098)	2026-01-13	0.0655494	0.259427	16.0874	43.8373	H6PD
GO_Biological_Process_2021	protein heterotetramerization (GO:0051290)	2026-01-13	0.0655494	0.259427	16.0874	43.8373	PKD1
GO_Biological_Process_2021	plasma membrane repair (GO:0001778)	2026-01-13	0.0655494	0.259427	16.0874	43.8373	ANXA6
GO_Biological_Process_2021	regulation of response to interferon-gamma (GO:0060330)	2026-01-14	0.0704117	0.259427	14.8491	39.4007	PTPN2
GO_Biological_Process_2021	antigen processing and presentation of endogenous peptide antigen (GO:0002483)	2026-01-14	0.0704117	0.259427	14.8491	39.4007	HLA-DRB1
GO_Biological_Process_2021	genitalia development (GO:0048806)	2026-01-14	0.0704117	0.259427	14.8491	39.4007	PKD1
GO_Biological_Process_2021	negative regulation of interleukin-12 production (GO:0032695)	2026-01-14	0.0704117	0.259427	14.8491	39.4007	MEFV
GO_Biological_Process_2021	positive regulation of glucose metabolic process (GO:0010907)	2026-01-14	0.0704117	0.259427	14.8491	39.4007	PTPN2
GO_Biological_Process_2021	positive regulation of insulin secretion involved in cellular response to glucose stimulus (GO:0035774)	2026-01-14	0.0704117	0.259427	14.8491	39.4007	HLA-DRB1
GO_Biological_Process_2021	regulation of intrinsic apoptotic signaling pathway in response to DNA damage by p53 class mediator (GO:1902165)	2026-01-14	0.0704117	0.259427	14.8491	39.4007	MUC1
GO_Biological_Process_2021	regulation of IRE1-mediated unfolded protein response (GO:1903894)	2026-01-14	0.0704117	0.259427	14.8491	39.4007	DNAJB9
GO_Biological_Process_2021	positive regulation of regulatory T cell differentiation (GO:0045591)	2026-01-14	0.0704117	0.259427	14.8491	39.4007	HLA-DRB1
GO_Biological_Process_2021	cytoplasmic sequestering of transcription factor (GO:0042994)	2026-01-14	0.0704117	0.259427	14.8491	39.4007	PKD1
GO_Biological_Process_2021	ganglioside biosynthetic process (GO:0001574)	2026-01-15	0.0752489	0.259427	13.7878	35.6684	ST3GAL5
GO_Biological_Process_2021	lipoxygenase pathway (GO:0019372)	2026-01-15	0.0752489	0.259427	13.7878	35.6684	ALOX12
GO_Biological_Process_2021	superoxide anion generation (GO:0042554)	2026-01-15	0.0752489	0.259427	13.7878	35.6684	ALOX12
GO_Biological_Process_2021	macrophage differentiation (GO:0030225)	2026-01-15	0.0752489	0.259427	13.7878	35.6684	HLA-DRB1
GO_Biological_Process_2021	macrophage migration (GO:1905517)	2026-01-15	0.0752489	0.259427	13.7878	35.6684	SFTPD
GO_Biological_Process_2021	T cell proliferation (GO:0042098)	2026-01-15	0.0752489	0.259427	13.7878	35.6684	TNFSF18
GO_Biological_Process_2021	regulation of macrophage differentiation (GO:0045649)	2026-01-15	0.0752489	0.259427	13.7878	35.6684	PTPN2
GO_Biological_Process_2021	mitochondrial RNA metabolic process (GO:0000959)	2026-01-15	0.0752489	0.259427	13.7878	35.6684	POLRMT
GO_Biological_Process_2021	mitotic intra-S DNA damage checkpoint signaling (GO:0031573)	2026-01-15	0.0752489	0.259427	13.7878	35.6684	EME2
GO_Biological_Process_2021	regulation of nuclear-transcribed mRNA poly(A) tail shortening (GO:0060211)	2026-01-15	0.0752489	0.259427	13.7878	35.6684	TNRC6A
GO_Biological_Process_2021	protein kinase A signaling (GO:0010737)	2026-01-15	0.0752489	0.259427	13.7878	35.6684	MYOM1
GO_Biological_Process_2021	glycosphingolipid biosynthetic process (GO:0006688)	2026-01-16	0.0800612	0.259427	12.868	32.4911	ST3GAL5
GO_Biological_Process_2021	resolution of meiotic recombination intermediates (GO:0000712)	2026-01-16	0.0800612	0.259427	12.868	32.4911	EME2
GO_Biological_Process_2021	negative regulation of natural killer cell mediated cytotoxicity (GO:0045953)	2026-01-16	0.0800612	0.259427	12.868	32.4911	HLA-B
GO_Biological_Process_2021	negative regulation of platelet activation (GO:0010544)	2026-01-16	0.0800612	0.259427	12.868	32.4911	ALOX12
GO_Biological_Process_2021	negative regulation of receptor signaling pathway via JAK-STAT (GO:0046426)	2026-01-16	0.0800612	0.259427	12.868	32.4911	PTPN2
GO_Biological_Process_2021	killing by host of symbiont cells (GO:0051873)	2026-01-16	0.0800612	0.259427	12.868	32.4911	CFHR5
GO_Biological_Process_2021	negative regulation of type I interferon-mediated signaling pathway (GO:0060339)	2026-01-16	0.0800612	0.259427	12.868	32.4911	PTPN2
GO_Biological_Process_2021	regulation of interleukin-1 production (GO:0032652)	2026-01-16	0.0800612	0.259427	12.868	32.4911	MEFV
GO_Biological_Process_2021	neural tube development (GO:0021915)	2026-01-16	0.0800612	0.259427	12.868	32.4911	PKD1
GO_Biological_Process_2021	male meiosis I (GO:0007141)	2026-01-16	0.0800612	0.259427	12.868	32.4911	MOV10L1
GO_Biological_Process_2021	regulation of monocyte differentiation (GO:0045655)	2026-01-16	0.0800612	0.259427	12.868	32.4911	HLA-DRB1
GO_Biological_Process_2021	DNA unwinding involved in DNA replication (GO:0006268)	2026-01-16	0.0800612	0.259427	12.868	32.4911	RECQL
GO_Biological_Process_2021	negative regulation of chemokine production (GO:0032682)	2026-01-17	0.0848487	0.259427	12.0631	29.7583	MEFV
GO_Biological_Process_2021	positive regulation of cyclin-dependent protein serine/threonine kinase activity (GO:0045737)	2026-01-17	0.0848487	0.259427	12.0631	29.7583	PKD1
GO_Biological_Process_2021	negative regulation of intrinsic apoptotic signaling pathway by p53 class mediator (GO:1902254)	2026-01-17	0.0848487	0.259427	12.0631	29.7583	MUC1
GO_Biological_Process_2021	regulation of cell killing (GO:0031341)	2026-01-17	0.0848487	0.259427	12.0631	29.7583	CFH
GO_Biological_Process_2021	histone H2A monoubiquitination (GO:0035518)	2026-01-17	0.0848487	0.259427	12.0631	29.7583	PCGF1
GO_Biological_Process_2021	histone H2A ubiquitination (GO:0033522)	2026-01-17	0.0848487	0.259427	12.0631	29.7583	PCGF1
GO_Biological_Process_2021	ribosomal small subunit assembly (GO:0000028)	2026-01-17	0.0848487	0.259427	12.0631	29.7583	RRP7A
GO_Biological_Process_2021	synaptic vesicle membrane organization (GO:0048499)	2026-01-17	0.0848487	0.259427	12.0631	29.7583	STX11
GO_Biological_Process_2021	regulation of leukocyte migration (GO:0002685)	2026-01-17	0.0848487	0.259427	12.0631	29.7583	TNFSF18
GO_Biological_Process_2021	mesonephric tubule development (GO:0072164)	2026-01-17	0.0848487	0.259427	12.0631	29.7583	PKD1
GO_Biological_Process_2021	positive regulation of telomere capping (GO:1904355)	2026-01-17	0.0848487	0.259427	12.0631	29.7583	MAPK15
GO_Biological_Process_2021	regulation of NLRP3 inflammasome complex assembly (GO:1900225)	2026-01-17	0.0848487	0.259427	12.0631	29.7583	MEFV
GO_Biological_Process_2021	protein heterooligomerization (GO:0051291)	2026-01-17	0.0848487	0.259427	12.0631	29.7583	PKD1
GO_Biological_Process_2021	negative regulation of amyloid-beta formation (GO:1902430)	2026-01-17	0.0848487	0.259427	12.0631	29.7583	GGA3
GO_Biological_Process_2021	positive regulation of T cell mediated cytotoxicity (GO:0001916)	2026-02-26	0.00802358	0.259427	16.2353	78.3413	HLA-B;HLA-DRB1
GO_Biological_Process_2021	regulation of myelination (GO:0031641)	2026-02-26	0.00802358	0.259427	16.2353	78.3413	NKX6-2;ITGAX
GO_Biological_Process_2021	protein export from nucleus (GO:0006611)	2026-02-27	0.00863628	0.259427	15.5851	74.057	CCHCR1;PKD1
GO_Biological_Process_2021	regulation of muscle contraction (GO:0006937)	2026-02-28	0.0092693	0.259427	14.9849	70.1451	ANXA6;PPP1R12B
GO_Biological_Process_2021	regulation of T cell mediated cytotoxicity (GO:0001914)	2/29	0.00992241	0.259427	14.4292	66.5613	HLA-B;HLA-DRB1
GO_Biological_Process_2021	negative regulation of chemotaxis (GO:0050922)	2/32	0.0120001	0.259427	12.9843	57.4276	SEMA4B;PTPN2
GO_Biological_Process_2021	antigen processing and presentation of peptide antigen via MHC class I (GO:0002474)	2/33	0.0127314	0.259427	12.5648	54.829	HLA-B;HLA-C
GO_Biological_Process_2021	negative chemotaxis (GO:0050919)	2/33	0.0127314	0.259427	12.5648	54.829	SEMA4B;LGR6
GO_Biological_Process_2021	negative regulation of T cell proliferation (GO:0042130)	2/35	0.0142507	0.259427	11.8021	50.1703	SFTPD;HLA-DRB1
GO_Biological_Process_2021	positive regulation of T cell mediated immunity (GO:0002711)	2/36	0.0150384	0.259427	11.4544	48.076	HLA-B;HLA-DRB1
GO_Biological_Process_2021	neural crest cell migration (GO:0001755)	2/37	0.0158444	0.259427	11.1266	46.1191	SEMA4B;ANXA6
GO_Biological_Process_2021	negative regulation of lymphocyte proliferation (GO:0050672)	2/39	0.0175106	0.259427	10.5241	42.5695	SFTPD;HLA-DRB1
GO_Biological_Process_2021	negative regulation of ERBB signaling pathway (GO:1901185)	2/40	0.0183705	0.259427	10.2467	40.9559	ITGA1;PTPN2
GO_Biological_Process_2021	synaptic vesicle exocytosis (GO:0016079)	2/40	0.0183705	0.259427	10.2467	40.9559	PCLO;STX11
GO_Biological_Process_2021	positive regulation of leukocyte mediated cytotoxicity (GO:0001912)	2/43	0.0210545	0.259427	9.49546	36.6585	HLA-B;HLA-DRB1
GO_Biological_Process_2021	negative regulation of epidermal growth factor receptor signaling pathway (GO:0042059)	2/44	0.0219833	0.259427	9.26891	35.3838	ITGA1;PTPN2
GO_Biological_Process_2021	negative regulation of T cell activation (GO:0050868)	2/45	0.0229289	0.259427	9.0529	34.1779	SFTPD;HLA-DRB1
GO_Biological_Process_2021	neural crest cell development (GO:0014032)	2/45	0.0229289	0.259427	9.0529	34.1779	SEMA4B;ANXA6
GO_Biological_Process_2021	regulation of complement activation (GO:0030449)	2/50	0.027901	0.259427	8.10784	29.0187	CFH;CFHR5
GO_Biological_Process_2021	regulation of interleukin-12 production (GO:0032655)	2/51	0.028943	0.259427	7.94198	28.1339	HLA-B;MEFV
GO_Biological_Process_2021	ameboidal-type cell migration (GO:0001667)	2/52	0.0300003	0.259427	7.78275	27.2906	SEMA4B;ANXA6
GO_Biological_Process_2021	regulation of humoral immune response (GO:0002920)	2/54	0.0321605	0.259427	7.48266	25.718	CFH;CFHR5
GO_Biological_Process_2021	B cell differentiation (GO:0030183)	2/61	0.0401798	0.259427	6.59256	21.1911	DNAJB9;PTPN2
GO_Biological_Process_2021	cellular response to type I interferon (GO:0071357)	2/65	0.0450657	0.259427	6.17274	19.1332	HLA-B;HLA-C
GO_Biological_Process_2021	type I interferon signaling pathway (GO:0060337)	2/65	0.0450657	0.259427	6.17274	19.1332	HLA-B;HLA-C
GO_Biological_Process_2021	regulation of epidermal growth factor receptor signaling pathway (GO:0042058)	2/67	0.047587	0.259427	5.9822	18.217	ITGA1;PTPN2
GO_Biological_Process_2021	regulation of tyrosine phosphorylation of STAT protein (GO:0042509)	2/68	0.0488667	0.259427	5.89127	17.7837	TNFSF18;PTPN2
GO_Biological_Process_2021	positive regulation of protein transport (GO:0051222)	2/69	0.0501588	0.259427	5.80304	17.366	MYOM1;CEP131
GO_Biological_Process_2021	establishment of protein localization to membrane (GO:0090150)	2/70	0.0514632	0.259427	5.71742	16.9629	RABGEF1;ZDHHC11B
GO_Biological_Process_2021	wound healing (GO:0042060)	2/70	0.0514632	0.259427	5.71742	16.9629	ANXA6;DCBLD2
GO_Biological_Process_2021	protein tetramerization (GO:0051262)	2/71	0.0527797	0.259427	5.63427	16.5739	PKD1;HLA-DRB1
GO_Biological_Process_2021	negative regulation of cell adhesion (GO:0007162)	2/73	0.0554486	0.259427	5.47501	15.8354	MUC1;MUC21
GO_Biological_Process_2021	antigen processing and presentation of exogenous peptide antigen via MHC class I, TAP-dependent (GO:0002479)	2/73	0.0554486	0.259427	5.47501	15.8354	HLA-B;HLA-C
GO_Biological_Process_2021	antigen processing and presentation of exogenous peptide antigen via MHC class I (GO:0042590)	2/78	0.062322	0.259427	5.11352	14.1923	HLA-B;HLA-C
GO_Biological_Process_2021	skin development (GO:0043588)	2/80	0.0651487	0.259427	4.9819	13.606	ALOX12;PKD1
GO_Biological_Process_2021	lymphocyte differentiation (GO:0030098)	2/84	0.0709282	0.259427	4.73792	12.537	DNAJB9;PTPN2
GO_Biological_Process_2021	nuclear export (GO:0051168)	2/84	0.0709282	0.259427	4.73792	12.537	CCHCR1;PKD1
GO_Biological_Process_2021	negative regulation of defense response (GO:0031348)	2/85	0.0723985	0.259427	4.6806	12.2892	MEFV;PTPN2
GO_Biological_Process_2021	B cell activation (GO:0042113)	2/85	0.0723985	0.259427	4.6806	12.2892	DNAJB9;PTPN2
GO_Biological_Process_2021	regulation of cell cycle G2/M phase transition (GO:1902749)	2/85	0.0723985	0.259427	4.6806	12.2892	CEP131;HMMR
GO_Biological_Process_2021	protein targeting to membrane (GO:0006612)	2/87	0.0753686	0.259427	4.57001	11.8151	RABGEF1;ZDHHC11B
GO_Biological_Process_2021	protein complex oligomerization (GO:0051259)	2/90	0.0798955	0.259427	4.41355	11.1532	UGDH;HLA-DRB1
GO_Biological_Process_2021	protein O-linked glycosylation (GO:0006493)	3/102	0.0161738	0.259427	5.93969	24.4974	MUC1;MUC4;MUC21
GO_Biological_Process_2021	cellular response to lectin (GO:1990858)	3/115	0.0221645	0.259427	5.24682	19.9865	MUC1;MUC4;MUC21
GO_Biological_Process_2021	stimulatory C-type lectin receptor signaling pathway (GO:0002223)	3/115	0.0221645	0.259427	5.24682	19.9865	MUC1;MUC4;MUC21
GO_Biological_Process_2021	innate immune response activating cell surface receptor signaling pathway (GO:0002220)	3/119	0.0242198	0.259427	5.06487	18.8443	MUC1;MUC4;MUC21
GO_Biological_Process_2021	regulation of cytokine production (GO:0001817)	3/150	0.0435058	0.259427	3.9905	12.5097	SFTPD;HLA-B;HLA-DRB1
GO_Biological_Process_2021	negative regulation of cytokine production (GO:0001818)	3/182	0.0693911	0.259427	3.27181	8.72917	SFTPD;MEFV;HLA-DRB1
GO_Biological_Process_2021	regulation of mitotic cell cycle phase transition (GO:1901990)	3/188	0.0748741	0.259427	3.16473	8.20282	CEP131;HMMR;PKD1
GO_Biological_Process_2021	regulation of T cell proliferation (GO:0042129)	3/76	0.00729501	0.259427	8.06578	39.6882	TNFSF18;SFTPD;HLA-DRB1
GO_Biological_Process_2021	regulation of immune response (GO:0050776)	4/179	0.0142655	0.259427	4.50766	19.1572	SFTPD;HLA-B;HLA-C;HLA-DRB1
GO_Biological_Process_2021	extracellular structure organization (GO:0043062)	4/216	0.0263381	0.259427	3.71396	13.5067	COMP;LOX;ITGA1;ITGAX
GO_Biological_Process_2021	external encapsulating structure organization (GO:0045229)	4/217	0.0267286	0.259427	3.69634	13.3882	COMP;LOX;ITGA1;ITGAX
GO_Biological_Process_2021	positive regulation of cell motility (GO:2000147)	4/221	0.0283257	0.259427	3.62746	12.9282	MGAT5;SEMA4B;ITGAX;LGR6
GO_Biological_Process_2021	innate immune response (GO:0045087)	4/302	0.0728203	0.259427	2.6306	6.89155	SFTPD;CFHR5;MEFV;IFNL3
GO_Biological_Process_2021	positive regulation of cell migration (GO:0030335)	5/269	0.0132609	0.259427	3.75574	16.2358	TNFSF18;MGAT5;SEMA4B;ITGAX;LGR6
GO_Biological_Process_2021	extracellular matrix organization (GO:0030198)	5/300	0.0202722	0.259427	3.35576	13.0824	COMP;LOX;CTRB1;ITGA1;ITGAX
GO_Biological_Process_2021	intracellular protein transport (GO:0006886)	5/336	0.0310358	0.259427	2.98529	10.3668	GGA3;CCHCR1;TECPR2;PKD1;STX11
GO_Biological_Process_2021	regulation of cell migration (GO:0030334)	6/408	0.0197927	0.259427	2.96893	11.6455	DACH1;MGAT5;SEMA4B;ITGAX;LGR6;MAPK15
GO_Biological_Process_2021	organelle organization (GO:0006996)	6/420	0.0224456	0.259427	2.8811	10.9385	SPTBN5;PCLO;POLRMT;MAPK15;FANCG;PAK4
GO_Biological_Process_2021	cytokine-mediated signaling pathway (GO:0019221)	8/621	0.0157173	0.259427	2.6214	10.8866	TNFSF18;MUC1;HLA-B;ITGAX;HLA-C;IFNL3;HLA-DRB1;HLA-DQB2
GO_Biological_Process_2021	epithelial structure maintenance (GO:0010669)	2026-01-18	0.0896115	0.261272	11.3529	27.3864	MUC4
GO_Biological_Process_2021	hyaluronan catabolic process (GO:0030214)	2026-01-18	0.0896115	0.261272	11.3529	27.3864	HMMR
GO_Biological_Process_2021	positive regulation of nervous system process (GO:0031646)	2026-01-18	0.0896115	0.261272	11.3529	27.3864	ITGAX
GO_Biological_Process_2021	positive regulation of phosphoprotein phosphatase activity (GO:0032516)	2026-01-18	0.0896115	0.261272	11.3529	27.3864	ITGA1
GO_Biological_Process_2021	negative regulation of tumor necrosis factor-mediated signaling pathway (GO:0010804)	2026-01-18	0.0896115	0.261272	11.3529	27.3864	PTPN2
GO_Biological_Process_2021	neuron maturation (GO:0042551)	2026-01-18	0.0896115	0.261272	11.3529	27.3864	SCARF1
GO_Biological_Process_2021	maintenance of gastrointestinal epithelium (GO:0030277)	2026-01-18	0.0896115	0.261272	11.3529	27.3864	MUC4
GO_Biological_Process_2021	presynapse assembly (GO:0099054)	2026-01-18	0.0896115	0.261272	11.3529	27.3864	PCLO
GO_Biological_Process_2021	regulation of platelet aggregation (GO:0090330)	2026-01-18	0.0896115	0.261272	11.3529	27.3864	ALOX12
GO_Biological_Process_2021	ciliary basal body-plasma membrane docking (GO:0097711)	2/95	0.0876223	0.261272	4.17521	10.1654	C2CD3;CEP131
GO_Biological_Process_2021	axon guidance (GO:0007411)	3/203	0.0893871	0.261272	2.92515	7.06359	SPTBN5;SEMA4B;LGR6
GO_Biological_Process_2021	establishment of skin barrier (GO:0061436)	2026-01-19	0.0943498	0.262272	10.7217	25.3112	ALOX12
GO_Biological_Process_2021	negative regulation of cytokine production involved in inflammatory response (GO:1900016)	2026-01-19	0.0943498	0.262272	10.7217	25.3112	MEFV
GO_Biological_Process_2021	regulation of water loss via skin (GO:0033561)	2026-01-19	0.0943498	0.262272	10.7217	25.3112	ALOX12
GO_Biological_Process_2021	heparan sulfate proteoglycan biosynthetic process (GO:0015012)	2026-01-19	0.0943498	0.262272	10.7217	25.3112	UGDH
GO_Biological_Process_2021	negative regulation of T cell receptor signaling pathway (GO:0050860)	2026-01-19	0.0943498	0.262272	10.7217	25.3112	PTPN2
GO_Biological_Process_2021	regulation of lymphocyte proliferation (GO:0050670)	2026-01-19	0.0943498	0.262272	10.7217	25.3112	TNFSF18
GO_Biological_Process_2021	nucleotide-sugar biosynthetic process (GO:0009226)	2026-01-19	0.0943498	0.262272	10.7217	25.3112	UGDH
GO_Biological_Process_2021	detection of mechanical stimulus (GO:0050982)	2026-01-19	0.0943498	0.262272	10.7217	25.3112	PKD1
GO_Biological_Process_2021	piRNA metabolic process (GO:0034587)	2026-01-19	0.0943498	0.262272	10.7217	25.3112	MOV10L1
GO_Biological_Process_2021	negative regulation of amyloid precursor protein catabolic process (GO:1902992)	2026-01-19	0.0943498	0.262272	10.7217	25.3112	GGA3
GO_Biological_Process_2021	positive regulation of alpha-beta T cell activation (GO:0046635)	2026-01-20	0.0990637	0.262272	10.1569	23.4826	HLA-DRB1
GO_Biological_Process_2021	negative regulation of axon extension involved in axon guidance (GO:0048843)	2026-01-20	0.0990637	0.262272	10.1569	23.4826	SEMA4B
GO_Biological_Process_2021	protein targeting to lysosome (GO:0006622)	2026-01-20	0.0990637	0.262272	10.1569	23.4826	GGA3
GO_Biological_Process_2021	adaptive immune response based on somatic recombination of immune receptors built from immunoglobulin superfamily domains (GO:0002460)	2026-01-20	0.0990637	0.262272	10.1569	23.4826	HLA-DRB1
GO_Biological_Process_2021	positive regulation of cyclin-dependent protein kinase activity (GO:1904031)	2026-01-20	0.0990637	0.262272	10.1569	23.4826	PKD1
GO_Biological_Process_2021	ganglioside metabolic process (GO:0001573)	2026-01-20	0.0990637	0.262272	10.1569	23.4826	ST3GAL5
GO_Biological_Process_2021	gastrulation (GO:0007369)	2026-01-20	0.0990637	0.262272	10.1569	23.4826	UGDH
GO_Biological_Process_2021	negative regulation of lipid storage (GO:0010888)	2026-01-20	0.0990637	0.262272	10.1569	23.4826	PTPN2
GO_Biological_Process_2021	natural killer cell mediated immunity (GO:0002228)	2026-01-20	0.0990637	0.262272	10.1569	23.4826	ULBP2
GO_Biological_Process_2021	antigen processing and presentation of peptide antigen via MHC class II (GO:0002495)	2/100	0.0955625	0.262272	3.96118	9.30076	HLA-DRB1;HLA-DQB2
GO_Biological_Process_2021	cell-matrix adhesion (GO:0007160)	2/100	0.0955625	0.262272	3.96118	9.30076	ITGA1;PKD1
GO_Biological_Process_2021	positive regulation of vasculature development (GO:1904018)	2/102	0.0987948	0.262272	3.88157	8.98471	ITGAX;PAK4
GO_Biological_Process_2021	antigen processing and presentation of exogenous peptide antigen via MHC class II (GO:0019886)	2/98	0.0923619	0.262272	4.04412	9.63325	HLA-DRB1;HLA-DQB2
GO_Biological_Process_2021	negative regulation of inflammatory response (GO:0050728)	3/212	0.0986197	0.262272	2.79791	6.4813	MEFV;HLA-DRB1;PTPN2
Reactome_2022	Synthesis Of Lipoxins (LX) R-HSA-2142700	2026-01-06	0.0308008	0.263184	38.6233	134.417	ALOX12
Reactome_2022	Scavenging By Class F Receptors R-HSA-3000484	2026-01-06	0.0308008	0.263184	38.6233	134.417	SCARF1
Reactome_2022	Synthesis Of 12-Eicosatetraenoic Acid Derivatives R-HSA-2142712	2026-01-07	0.0358422	0.263184	32.1845	107.13	ALOX12
Reactome_2022	Fructose Metabolism R-HSA-5652084	2026-01-07	0.0358422	0.263184	32.1845	107.13	SORD
Reactome_2022	Post-transcriptional Silencing By Small RNAs R-HSA-426496	2026-01-07	0.0358422	0.263184	32.1845	107.13	TNRC6A
Reactome_2022	Glycerophospholipid Catabolism R-HSA-6814848	2026-01-07	0.0358422	0.263184	32.1845	107.13	GDPD5
Reactome_2022	Defective CSF2RA Causes SMDP4 R-HSA-5688890	2026-01-07	0.0358422	0.263184	32.1845	107.13	SFTPD
Reactome_2022	Complement Cascade R-HSA-166658	2/55	0.033263	0.263184	7.3411	24.984	CFH;CFHR5
Reactome_2022	ECM Proteoglycans R-HSA-3000178	2/55	0.033263	0.263184	7.3411	24.984	COMP;ITGAX
GO_Biological_Process_2021	antigen processing and presentation of exogenous peptide antigen (GO:0002478)	2/103	0.100422	0.264855	3.84294	8.8325	HLA-DRB1;HLA-DQB2
Reactome_2022	C-type Lectin Receptors (CLRs) R-HSA-5621481	3/141	0.0373004	0.266283	4.25269	13.986	MUC1;MUC4;MUC21
GO_Biological_Process_2021	purinergic nucleotide receptor signaling pathway (GO:0035590)	2026-01-21	0.103753	0.266518	9.64854	21.8611	MEFV
GO_Biological_Process_2021	heparan sulfate proteoglycan metabolic process (GO:0030201)	2026-01-21	0.103753	0.266518	9.64854	21.8611	UGDH
GO_Biological_Process_2021	positive regulation of immune system process (GO:0002684)	2026-01-21	0.103753	0.266518	9.64854	21.8611	TNFSF18
GO_Biological_Process_2021	positive regulation of phosphatase activity (GO:0010922)	2026-01-21	0.103753	0.266518	9.64854	21.8611	ITGA1
GO_Biological_Process_2021	linoleic acid metabolic process (GO:0043651)	2026-01-21	0.103753	0.266518	9.64854	21.8611	ALOX12
GO_Biological_Process_2021	chondroitin sulfate biosynthetic process (GO:0030206)	2026-01-21	0.103753	0.266518	9.64854	21.8611	UGDH
GO_Biological_Process_2021	cobalamin metabolic process (GO:0009235)	2026-01-21	0.103753	0.266518	9.64854	21.8611	CTRB1
Reactome_2022	Diseases Of Glycosylation R-HSA-3781865	3/143	0.0386371	0.268371	4.19151	13.6373	MUC1;MUC4;MUC21
Reactome_2022	Diseases Of Metabolism R-HSA-5668914	4/247	0.040079	0.271061	3.23506	10.4069	MUC1;SFTPD;MUC4;MUC21
GO_Biological_Process_2021	negative regulation of interleukin-2 production (GO:0032703)	2026-01-22	0.108419	0.271439	9.18863	20.4149	SFTPD
GO_Biological_Process_2021	regulation of centrosome cycle (GO:0046605)	2026-01-22	0.108419	0.271439	9.18863	20.4149	CEP131
GO_Biological_Process_2021	regulation of lipid storage (GO:0010883)	2026-01-22	0.108419	0.271439	9.18863	20.4149	PTPN2
GO_Biological_Process_2021	tetrapyrrole metabolic process (GO:0033013)	2026-01-22	0.108419	0.271439	9.18863	20.4149	CTRB1
GO_Biological_Process_2021	mitochondrial calcium ion homeostasis (GO:0051560)	2026-01-22	0.108419	0.271439	9.18863	20.4149	ANXA6
GO_Biological_Process_2021	natural killer cell mediated cytotoxicity (GO:0042267)	2026-01-22	0.108419	0.271439	9.18863	20.4149	ULBP2
GO_Biological_Process_2021	protein localization to cell junction (GO:1902414)	2026-01-22	0.108419	0.271439	9.18863	20.4149	PCLO
GO_Biological_Process_2021	regulation of telomere capping (GO:1904353)	2026-01-23	0.11306	0.27221	8.77052	19.1183	MAPK15
GO_Biological_Process_2021	glucose 6-phosphate metabolic process (GO:0051156)	2026-01-23	0.11306	0.27221	8.77052	19.1183	H6PD
GO_Biological_Process_2021	positive regulation of histone acetylation (GO:0035066)	2026-01-23	0.11306	0.27221	8.77052	19.1183	MUC1
GO_Biological_Process_2021	regulation of cysteine-type endopeptidase activity (GO:2000116)	2026-01-23	0.11306	0.27221	8.77052	19.1183	MEFV
GO_Biological_Process_2021	hyaluronan metabolic process (GO:0030212)	2026-01-23	0.11306	0.27221	8.77052	19.1183	HMMR
GO_Biological_Process_2021	negative regulation of phosphoprotein phosphatase activity (GO:0032515)	2026-01-23	0.11306	0.27221	8.77052	19.1183	MGAT5
GO_Biological_Process_2021	positive regulation of morphogenesis of an epithelium (GO:1905332)	2026-01-23	0.11306	0.27221	8.77052	19.1183	ITGAX
GO_Biological_Process_2021	regulation of interferon-gamma-mediated signaling pathway (GO:0060334)	2026-01-23	0.11306	0.27221	8.77052	19.1183	PTPN2
GO_Biological_Process_2021	regulation of interleukin-4 production (GO:0032673)	2026-01-23	0.11306	0.27221	8.77052	19.1183	HLA-DRB1
GO_Biological_Process_2021	peptidyl-L-cysteine S-palmitoylation (GO:0018230)	2026-01-23	0.11306	0.27221	8.77052	19.1183	ZDHHC11B
GO_Biological_Process_2021	peptidyl-S-diacylglycerol-L-cysteine biosynthetic process from peptidyl-cysteine (GO:0018231)	2026-01-23	0.11306	0.27221	8.77052	19.1183	ZDHHC11B
GO_Biological_Process_2021	regulation of axon extension involved in axon guidance (GO:0048841)	2026-01-24	0.117677	0.277526	8.38877	17.9504	SEMA4B
GO_Biological_Process_2021	histone monoubiquitination (GO:0010390)	2026-01-24	0.117677	0.277526	8.38877	17.9504	PCGF1
GO_Biological_Process_2021	leukotriene metabolic process (GO:0006691)	2026-01-24	0.117677	0.277526	8.38877	17.9504	ALOX12
GO_Biological_Process_2021	positive regulation of transcription from RNA polymerase II promoter in response to stress (GO:0036003)	2026-01-24	0.117677	0.277526	8.38877	17.9504	MUC1
GO_Biological_Process_2021	positive regulation of viral life cycle (GO:1903902)	2026-01-24	0.117677	0.277526	8.38877	17.9504	HLA-DRB1
GO_Biological_Process_2021	protein exit from endoplasmic reticulum (GO:0032527)	2026-01-24	0.117677	0.277526	8.38877	17.9504	TECPR2
Reactome_2022	CHL1 Interactions R-HSA-447041	2026-01-09	0.045847	0.278395	24.1359	74.3976	ITGA1
Reactome_2022	MET Receptor Recycling R-HSA-8875656	2026-01-09	0.045847	0.278395	24.1359	74.3976	GGA3
Reactome_2022	Diseases Associated With Surfactant Metabolism R-HSA-5687613	2026-01-09	0.045847	0.278395	24.1359	74.3976	SFTPD
Reactome_2022	Uptake Of Dietary Cobalamins Into Enterocytes R-HSA-9758881	2026-01-10	0.0508108	0.278395	21.4531	63.9226	CTRB1
Reactome_2022	Competing Endogenous RNAs (ceRNAs) Regulate PTEN Translation R-HSA-8948700	2026-01-10	0.0508108	0.278395	21.4531	63.9226	TNRC6A
Reactome_2022	Crosslinking Of Collagen Fibrils R-HSA-2243919	2026-01-10	0.0508108	0.278395	21.4531	63.9226	LOX
Reactome_2022	Regulation Of PTEN mRNA Translation R-HSA-8943723	2026-01-11	0.0557491	0.278395	19.3068	55.7367	TNRC6A
Reactome_2022	Activation Of RAC1 R-HSA-428540	2026-01-12	0.0606619	0.278395	17.5508	49.1849	PAK4
Reactome_2022	Platelet Adhesion To Exposed Collagen R-HSA-75892	2026-01-12	0.0606619	0.278395	17.5508	49.1849	ITGA1
Reactome_2022	Hyaluronan Uptake And Degradation R-HSA-2160916	2026-01-12	0.0606619	0.278395	17.5508	49.1849	HMMR
Reactome_2022	Signaling By MET R-HSA-6806834	2/63	0.0425962	0.278395	6.37576	20.1218	GGA3;PTPN2
Reactome_2022	Costimulation By CD28 Family R-HSA-388841	2/68	0.0488667	0.278395	5.89127	17.7837	HLA-DQB2;HLA-DRB1
Reactome_2022	AURKA Activation By TPX2 R-HSA-8854518	2/72	0.0541082	0.278395	5.5535	16.1983	CEP131;HMMR
Reactome_2022	Interferon Alpha/Beta Signaling R-HSA-909733	2/72	0.0541082	0.278395	5.5535	16.1983	HLA-B;HLA-C
Reactome_2022	Transport To Golgi And Subsequent Modification R-HSA-948021	3/164	0.0541138	0.278395	3.64092	10.6194	SPTBN5;MGAT5;F5
Reactome_2022	Organelle Biogenesis And Maintenance R-HSA-1852241	4/275	0.0554205	0.278395	2.89668	8.37953	C2CD3;CEP131;POLRMT;PKD1
Reactome_2022	Asparagine N-linked Glycosylation R-HSA-446203	4/282	0.0596888	0.278395	2.82273	7.95619	SPTBN5;MGAT5;ST3GAL5;F5
Reactome_2022	SARS-CoV-2 Infection R-HSA-9694516	4/283	0.0603126	0.278395	2.81247	7.89803	MGAT5;SFTPD;HLA-B;HLA-C
GO_Biological_Process_2021	negative regulation of cell motility (GO:2000146)	2/114	0.118798	0.279216	3.46359	7.37858	DACH1;MAPK15
GO_Biological_Process_2021	negative regulation of antigen receptor-mediated signaling pathway (GO:0050858)	2026-01-25	0.122271	0.280695	8.03884	16.8937	PTPN2
GO_Biological_Process_2021	regulation of proteolysis involved in cellular protein catabolic process (GO:1903050)	2026-01-25	0.122271	0.280695	8.03884	16.8937	PKD1
GO_Biological_Process_2021	receptor signaling pathway via STAT (GO:0097696)	2026-01-25	0.122271	0.280695	8.03884	16.8937	PKD1
GO_Biological_Process_2021	in utero embryonic development (GO:0001701)	2026-01-25	0.122271	0.280695	8.03884	16.8937	PKD1
GO_Biological_Process_2021	negative regulation of sequestering of calcium ion (GO:0051283)	2026-01-25	0.122271	0.280695	8.03884	16.8937	ANXA6
GO_Biological_Process_2021	negative regulation of actin filament polymerization (GO:0030837)	2026-01-25	0.122271	0.280695	8.03884	16.8937	KANK3
GO_Biological_Process_2021	positive regulation of angiogenesis (GO:0045766)	2/116	0.122225	0.280695	3.40248	7.15164	ITGAX;PAK4
GO_Biological_Process_2021	negative regulation of interleukin-1 beta production (GO:0032691)	2026-01-26	0.126841	0.284568	7.71689	15.934	MEFV
GO_Biological_Process_2021	negative regulation of intrinsic apoptotic signaling pathway in response to DNA damage (GO:1902230)	2026-01-26	0.126841	0.284568	7.71689	15.934	MUC1
GO_Biological_Process_2021	meiosis I (GO:0007127)	2026-01-26	0.126841	0.284568	7.71689	15.934	MOV10L1
GO_Biological_Process_2021	metanephros development (GO:0001656)	2026-01-26	0.126841	0.284568	7.71689	15.934	PKD1
GO_Biological_Process_2021	DNA geometric change (GO:0032392)	2026-01-26	0.126841	0.284568	7.71689	15.934	RECQL
GO_Biological_Process_2021	negative regulation of response to external stimulus (GO:0032102)	2/118	0.125676	0.284568	3.34348	6.93453	MEFV;PTPN2
GO_Biological_Process_2021	regulation of protein binding (GO:0043393)	2/118	0.125676	0.284568	3.34348	6.93453	CFHR5;PKD1
MSigDB_Hallmark_2020	Complement	4/200	0.0205565	0.28779	4.02041	15.6176	PCLO;CFH;PRSS36;F5
GO_Biological_Process_2021	cytoskeleton organization (GO:0007010)	2/120	0.12915	0.288811	3.28647	6.72669	PCLO;PAK4
GO_Biological_Process_2021	axonogenesis (GO:0007409)	3/240	0.129617	0.28892	2.46384	5.03406	SPTBN5;SEMA4B;LGR6
GO_Biological_Process_2021	negative regulation of endothelial cell apoptotic process (GO:2000352)	2026-01-27	0.131387	0.289135	7.41972	15.0591	PAK4
GO_Biological_Process_2021	negative regulation of insulin receptor signaling pathway (GO:0046627)	2026-01-27	0.131387	0.289135	7.41972	15.0591	PTPN2
GO_Biological_Process_2021	negative regulation of protein polymerization (GO:0032272)	2026-01-27	0.131387	0.289135	7.41972	15.0591	KANK3
GO_Biological_Process_2021	chondroitin sulfate proteoglycan biosynthetic process (GO:0050650)	2026-01-27	0.131387	0.289135	7.41972	15.0591	UGDH
GO_Biological_Process_2021	negative regulation of cellular response to insulin stimulus (GO:1900077)	2026-01-28	0.13591	0.291658	7.14455	14.2588	PTPN2
GO_Biological_Process_2021	leukocyte cell-cell adhesion (GO:0007159)	2026-01-28	0.13591	0.291658	7.14455	14.2588	CLEC4M
GO_Biological_Process_2021	regulation of immunoglobulin production (GO:0002637)	2026-01-28	0.13591	0.291658	7.14455	14.2588	DNAJB9
GO_Biological_Process_2021	regulation of insulin secretion involved in cellular response to glucose stimulus (GO:0061178)	2026-01-28	0.13591	0.291658	7.14455	14.2588	HLA-DRB1
GO_Biological_Process_2021	T cell activation involved in immune response (GO:0002286)	2026-01-28	0.13591	0.291658	7.14455	14.2588	TNFSF18
GO_Biological_Process_2021	positive regulation of response to wounding (GO:1903036)	2026-01-28	0.13591	0.291658	7.14455	14.2588	SCARF1
GO_Biological_Process_2021	protein localization to cell surface (GO:0034394)	2026-01-28	0.13591	0.291658	7.14455	14.2588	GGA3
GO_Biological_Process_2021	protein localization to lysosome (GO:0061462)	2026-01-28	0.13591	0.291658	7.14455	14.2588	GGA3
GO_Biological_Process_2021	negative regulation of interferon-gamma production (GO:0032689)	2026-01-29	0.14041	0.29393	6.88904	13.5245	HLA-DRB1
GO_Biological_Process_2021	negative regulation of myeloid leukocyte differentiation (GO:0002762)	2026-01-29	0.14041	0.29393	6.88904	13.5245	PTPN2
GO_Biological_Process_2021	positive regulation of leukocyte migration (GO:0002687)	2026-01-29	0.14041	0.29393	6.88904	13.5245	TNFSF18
GO_Biological_Process_2021	regulation of DNA biosynthetic process (GO:2000278)	2026-01-29	0.14041	0.29393	6.88904	13.5245	DACH1
GO_Biological_Process_2021	regulation of gluconeogenesis (GO:0006111)	2026-01-29	0.14041	0.29393	6.88904	13.5245	PTPN2
GO_Biological_Process_2021	limb development (GO:0060173)	2026-01-29	0.14041	0.29393	6.88904	13.5245	COMP
GO_Biological_Process_2021	protein N-linked glycosylation via asparagine (GO:0018279)	2026-01-30	0.144886	0.29393	6.65116	12.8488	MGAT5
GO_Biological_Process_2021	negative regulation of cytoskeleton organization (GO:0051494)	2026-01-30	0.144886	0.29393	6.65116	12.8488	KANK3
GO_Biological_Process_2021	regulation of type I interferon-mediated signaling pathway (GO:0060338)	2026-01-30	0.144886	0.29393	6.65116	12.8488	PTPN2
GO_Biological_Process_2021	positive regulation of endopeptidase activity (GO:0010950)	2026-01-30	0.144886	0.29393	6.65116	12.8488	MEFV
GO_Biological_Process_2021	negative regulation of interleukin-1 production (GO:0032692)	2026-01-30	0.144886	0.29393	6.65116	12.8488	MEFV
GO_Biological_Process_2021	Golgi to plasma membrane protein transport (GO:0043001)	2026-01-30	0.144886	0.29393	6.65116	12.8488	GGA3
GO_Biological_Process_2021	heterotypic cell-cell adhesion (GO:0034113)	2026-01-30	0.144886	0.29393	6.65116	12.8488	ITGAX
GO_Biological_Process_2021	long-chain fatty acid biosynthetic process (GO:0042759)	2026-01-30	0.144886	0.29393	6.65116	12.8488	ALOX12
GO_Biological_Process_2021	synaptic vesicle cycle (GO:0099504)	2026-01-30	0.144886	0.29393	6.65116	12.8488	PCLO
GO_Biological_Process_2021	chondroitin sulfate metabolic process (GO:0030204)	2026-01-30	0.144886	0.29393	6.65116	12.8488	UGDH
GO_Biological_Process_2021	non-motile cilium assembly (GO:1905515)	2026-01-30	0.144886	0.29393	6.65116	12.8488	C2CD3
GO_Biological_Process_2021	protein targeting (GO:0006605)	2/125	0.137932	0.29393	3.15208	6.24424	RABGEF1;ZDHHC11B
GO_Biological_Process_2021	muscle contraction (GO:0006936)	2/129	0.145051	0.29393	3.05219	5.89276	MYOM1;ITGA1
GO_Biological_Process_2021	negative regulation of axon extension (GO:0030517)	2026-01-31	0.149339	0.294838	6.42913	12.2252	SEMA4B
GO_Biological_Process_2021	protein palmitoylation (GO:0018345)	2026-01-31	0.149339	0.294838	6.42913	12.2252	ZDHHC11B
GO_Biological_Process_2021	proteoglycan biosynthetic process (GO:0030166)	2026-01-31	0.149339	0.294838	6.42913	12.2252	UGDH
GO_Biological_Process_2021	receptor signaling pathway via JAK-STAT (GO:0007259)	2026-01-31	0.149339	0.294838	6.42913	12.2252	PKD1
GO_Biological_Process_2021	negative regulation of peptidyl-tyrosine phosphorylation (GO:0050732)	2026-01-31	0.149339	0.294838	6.42913	12.2252	PTPN2
GO_Biological_Process_2021	peptidyl-asparagine modification (GO:0018196)	2026-01-31	0.149339	0.294838	6.42913	12.2252	MGAT5
GO_Biological_Process_2021	G2/M transition of mitotic cell cycle (GO:0000086)	2/130	0.146842	0.294838	3.02819	5.80926	CEP131;PPP1R12B
GO_Biological_Process_2021	protein glycosylation (GO:0006486)	2/130	0.146842	0.294838	3.02819	5.80926	MGAT5;ST3GAL5
GO_Biological_Process_2021	cell cycle G2/M phase transition (GO:0044839)	2/131	0.148639	0.294838	3.00456	5.7274	CEP131;PPP1R12B
GO_Biological_Process_2021	negative regulation of DNA biosynthetic process (GO:2000279)	1/32	0.15377	0.295974	6.22142	11.6484	DACH1
GO_Biological_Process_2021	gene silencing by miRNA (GO:0035195)	1/32	0.15377	0.295974	6.22142	11.6484	TNRC6A
GO_Biological_Process_2021	positive regulation of immune effector process (GO:0002699)	1/32	0.15377	0.295974	6.22142	11.6484	HLA-DRB1
GO_Biological_Process_2021	regulation of centrosome duplication (GO:0010824)	1/32	0.15377	0.295974	6.22142	11.6484	CEP131
GO_Biological_Process_2021	regulation of chemotaxis (GO:0050920)	1/32	0.15377	0.295974	6.22142	11.6484	PTPN2
GO_Biological_Process_2021	superoxide metabolic process (GO:0006801)	1/32	0.15377	0.295974	6.22142	11.6484	ALOX12
GO_Biological_Process_2021	regulation of intracellular protein transport (GO:0033157)	1/32	0.15377	0.295974	6.22142	11.6484	CEP131
GO_Biological_Process_2021	positive regulation of receptor signaling pathway via STAT (GO:1904894)	1/32	0.15377	0.295974	6.22142	11.6484	MGAT5
GO_Biological_Process_2021	positive regulation of telomere maintenance (GO:0032206)	1/32	0.15377	0.295974	6.22142	11.6484	MAPK15
GO_Biological_Process_2021	positive regulation of telomere maintenance via telomerase (GO:0032212)	1/33	0.158177	0.303612	6.0267	11.1135	MAPK15
GO_Biological_Process_2021	epithelial tube morphogenesis (GO:0060562)	1/34	0.162562	0.306913	5.84378	10.6164	PKD1
GO_Biological_Process_2021	regulation of amyloid-beta formation (GO:1902003)	1/34	0.162562	0.306913	5.84378	10.6164	GGA3
GO_Biological_Process_2021	regulation of cell adhesion mediated by integrin (GO:0033628)	1/34	0.162562	0.306913	5.84378	10.6164	MUC1
GO_Biological_Process_2021	positive regulation of protein dephosphorylation (GO:0035307)	1/34	0.162562	0.306913	5.84378	10.6164	ITGA1
GO_Biological_Process_2021	positive regulation of telomerase activity (GO:0051973)	1/34	0.162562	0.306913	5.84378	10.6164	MAPK15
GO_Biological_Process_2021	protein destabilization (GO:0031648)	1/34	0.162562	0.306913	5.84378	10.6164	GGA3
Reactome_2022	Innate Immune System R-HSA-168249	9/1035	0.0897489	0.310053	1.74238	4.20043	MUC1;CFH;HLA-B;ITGAX;HLA-C;CFHR5;MEFV;MUC4;MUC21
Reactome_2022	Regulation Of IFNG Signaling R-HSA-877312	2026-01-14	0.0704117	0.310053	14.8491	39.4007	PTPN2
Reactome_2022	N-Glycan Antennae Elongation R-HSA-975577	2026-01-15	0.0752489	0.310053	13.7878	35.6684	MGAT5
Reactome_2022	NLRP3 Inflammasome R-HSA-844456	2026-01-16	0.0800612	0.310053	12.868	32.4911	MEFV
Reactome_2022	Hyaluronan Metabolism R-HSA-2142845	2026-01-16	0.0800612	0.310053	12.868	32.4911	HMMR
Reactome_2022	Biosynthesis Of DHA-derived SPMs R-HSA-9018677	2026-01-17	0.0848487	0.310053	12.0631	29.7583	ALOX12
Reactome_2022	Regulation Of RUNX1 Expression And Activity R-HSA-8934593	2026-01-17	0.0848487	0.310053	12.0631	29.7583	TNRC6A
Reactome_2022	Other Semaphorin Interactions R-HSA-416700	2026-01-19	0.0943498	0.310053	10.7217	25.3112	ITGA1
Reactome_2022	Biosynthesis Of Specialized Proresolving Mediators (SPMs) R-HSA-9018678	2026-01-19	0.0943498	0.310053	10.7217	25.3112	ALOX12
Reactome_2022	RHO GTPases Activate ROCKs R-HSA-5627117	2026-01-19	0.0943498	0.310053	10.7217	25.3112	PPP1R12B
Reactome_2022	RHO GTPases Activate CIT R-HSA-5625900	2026-01-19	0.0943498	0.310053	10.7217	25.3112	PPP1R12B
Reactome_2022	Regulation Of FZD By Ubiquitination R-HSA-4641263	2026-01-20	0.0990637	0.310053	10.1569	23.4826	LGR6
Reactome_2022	RHO GTPases Activate PAKs R-HSA-5627123	2026-01-21	0.103753	0.310053	9.64854	21.8611	PPP1R12B
Reactome_2022	Inflammasomes R-HSA-622312	2026-01-21	0.103753	0.310053	9.64854	21.8611	MEFV
Reactome_2022	VxPx Cargo-Targeting To Cilium R-HSA-5620916	2026-01-21	0.103753	0.310053	9.64854	21.8611	PKD1
Reactome_2022	Interleukin-37 Signaling R-HSA-9008059	2026-01-21	0.103753	0.310053	9.64854	21.8611	PTPN2
Reactome_2022	Cobalamin (Cbl, Vitamin B12) Transport And Metabolism R-HSA-196741	2026-01-21	0.103753	0.310053	9.64854	21.8611	CTRB1
Reactome_2022	Negative Regulation Of MET Activity R-HSA-6807004	2026-01-21	0.103753	0.310053	9.64854	21.8611	PTPN2
Reactome_2022	Antigen processing-Cross Presentation R-HSA-1236975	2/104	0.102058	0.310053	3.80507	8.68401	HLA-B;HLA-C
Reactome_2022	MHC Class II Antigen Presentation R-HSA-2132295	2/104	0.102058	0.310053	3.80507	8.68401	HLA-DRB1;HLA-DQB2
Reactome_2022	Regulation Of PLK1 Activity At G2/M Transition R-HSA-2565942	2/87	0.0753686	0.310053	4.57001	11.8151	CEP131;PPP1R12B
Reactome_2022	ER-Phagosome Pathway R-HSA-1236974	2/89	0.0783772	0.310053	4.4645	11.3676	HLA-B;HLA-C
Reactome_2022	Post-translational Modification: Synthesis Of GPI-anchored Proteins R-HSA-163125	2/92	0.0829596	0.310053	4.31503	10.7418	CEACAM7;ULBP2
Reactome_2022	Downstream TCR Signaling R-HSA-202424	2/94	0.0860594	0.310053	4.2208	10.3524	HLA-DQB2;HLA-DRB1
Reactome_2022	Anchoring Of Basal Body To Plasma Membrane R-HSA-5620912	2/97	0.0907737	0.310053	4.08689	9.80603	C2CD3;CEP131
Reactome_2022	L1CAM Interactions R-HSA-373760	2/99	0.0939582	0.310053	4.00222	9.46488	SPTBN5;ITGA1
Reactome_2022	G2/M Transition R-HSA-69275	3/182	0.0693911	0.310053	3.27181	8.72917	CEP131;HMMR;PPP1R12B
Reactome_2022	Mitotic G2-G2/M Phases R-HSA-453274	3/184	0.0711977	0.310053	3.23533	8.54869	CEP131;HMMR;PPP1R12B
Reactome_2022	Cilium Assembly R-HSA-5617833	3/186	0.0730254	0.310053	3.19964	8.3733	C2CD3;CEP131;PKD1
Reactome_2022	SARS-CoV-2-host Interactions R-HSA-9705683	3/196	0.0824744	0.310053	3.03232	7.56645	SFTPD;HLA-B;HLA-C
GO_Biological_Process_2021	regulation of T cell receptor signaling pathway (GO:0050856)	1/35	0.166924	0.310065	5.67162	10.1534	PTPN2
GO_Biological_Process_2021	positive regulation of immunoglobulin production (GO:0002639)	1/35	0.166924	0.310065	5.67162	10.1534	DNAJB9
GO_Biological_Process_2021	semaphorin-plexin signaling pathway (GO:0071526)	1/35	0.166924	0.310065	5.67162	10.1534	SEMA4B
GO_Biological_Process_2021	lung development (GO:0030324)	1/35	0.166924	0.310065	5.67162	10.1534	PKD1
GO_Biological_Process_2021	peptidyl-tyrosine dephosphorylation (GO:0035335)	1/35	0.166924	0.310065	5.67162	10.1534	PTPN2
GO_Biological_Process_2021	protein localization to cilium (GO:0061512)	1/35	0.166924	0.310065	5.67162	10.1534	MAPK15
Reactome_2022	Common Pathway Of Fibrin Clot Formation R-HSA-140875	2026-01-22	0.108419	0.310317	9.18863	20.4149	F5
Reactome_2022	Laminin Interactions R-HSA-3000157	2026-01-22	0.108419	0.310317	9.18863	20.4149	ITGA1
Reactome_2022	Interleukin-4 And Interleukin-13 Signaling R-HSA-6785807	2/107	0.107007	0.310317	3.6958	8.25958	MUC1;ITGAX
Reactome_2022	Gene Silencing By RNA R-HSA-211000	2/108	0.108671	0.310317	3.66075	8.12476	MOV10L1;TNRC6A
GO_Biological_Process_2021	establishment of protein localization to plasma membrane (GO:0061951)	1/36	0.171263	0.311429	5.50929	9.72144	GGA3
GO_Biological_Process_2021	negative regulation of DNA metabolic process (GO:0051053)	1/36	0.171263	0.311429	5.50929	9.72144	DACH1
GO_Biological_Process_2021	regulation of cell cycle G1/S phase transition (GO:1902806)	1/36	0.171263	0.311429	5.50929	9.72144	PKD1
GO_Biological_Process_2021	positive regulation of myeloid leukocyte differentiation (GO:0002763)	1/36	0.171263	0.311429	5.50929	9.72144	HLA-DRB1
GO_Biological_Process_2021	membrane fusion (GO:0061025)	1/36	0.171263	0.311429	5.50929	9.72144	STX11
GO_Biological_Process_2021	positive regulation of telomere maintenance via telomere lengthening (GO:1904358)	1/36	0.171263	0.311429	5.50929	9.72144	MAPK15
GO_Biological_Process_2021	Wnt signaling pathway, calcium modulating pathway (GO:0007223)	1/36	0.171263	0.311429	5.50929	9.72144	TNRC6A
GO_Biological_Process_2021	receptor-mediated endocytosis (GO:0006898)	2/143	0.17052	0.311429	2.74718	4.85949	SFTPD;SCARF1
GO_Biological_Process_2021	negative regulation of cell migration (GO:0030336)	2/144	0.172369	0.312616	2.7277	4.79563	DACH1;MAPK15
GO_Biological_Process_2021	negative regulation of epithelial cell apoptotic process (GO:1904036)	1/37	0.175581	0.316778	5.35599	9.31758	PAK4
GO_Biological_Process_2021	ncRNA metabolic process (GO:0034660)	1/37	0.175581	0.316778	5.35599	9.31758	MOV10L1
GO_Biological_Process_2021	negative regulation of innate immune response (GO:0045824)	1/38	0.179875	0.319522	5.21097	8.93937	PTPN2
GO_Biological_Process_2021	positive regulation of insulin secretion (GO:0032024)	1/38	0.179875	0.319522	5.21097	8.93937	HLA-DRB1
GO_Biological_Process_2021	positive regulation of production of molecular mediator of immune response (GO:0002702)	1/38	0.179875	0.319522	5.21097	8.93937	DNAJB9
GO_Biological_Process_2021	connective tissue development (GO:0061448)	1/38	0.179875	0.319522	5.21097	8.93937	PKD1
GO_Biological_Process_2021	regulation of phosphoprotein phosphatase activity (GO:0043666)	1/38	0.179875	0.319522	5.21097	8.93937	ITGA1
GO_Biological_Process_2021	positive regulation of transferase activity (GO:0051347)	2/148	0.179793	0.319522	2.65243	4.55143	MAPK15;HLA-DRB1
GO_Biological_Process_2021	regulation of G2/M transition of mitotic cell cycle (GO:0010389)	2/149	0.181657	0.321859	2.63425	4.49307	CEP131;HMMR
GO_Biological_Process_2021	regulation of viral entry into host cell (GO:0046596)	1/39	0.184148	0.322143	5.07358	8.58457	HLA-DRB1
GO_Biological_Process_2021	replication fork processing (GO:0031297)	1/39	0.184148	0.322143	5.07358	8.58457	EME2
GO_Biological_Process_2021	positive regulation of intracellular transport (GO:0032388)	1/39	0.184148	0.322143	5.07358	8.58457	CEP131
GO_Biological_Process_2021	DNA recombination (GO:0006310)	1/39	0.184148	0.322143	5.07358	8.58457	RECQL
GO_Biological_Process_2021	response to cytokine (GO:0034097)	2/150	0.183524	0.322143	2.61632	4.43574	MEFV;PTPN2
GO_Biological_Process_2021	fatty acid derivative biosynthetic process (GO:1901570)	1/40	0.188399	0.325459	4.94324	8.25123	ALOX12
GO_Biological_Process_2021	glycolipid biosynthetic process (GO:0009247)	1/40	0.188399	0.325459	4.94324	8.25123	ST3GAL5
GO_Biological_Process_2021	ribosomal small subunit biogenesis (GO:0042274)	1/40	0.188399	0.325459	4.94324	8.25123	RRP7A
GO_Biological_Process_2021	intraciliary transport involved in cilium assembly (GO:0035735)	1/40	0.188399	0.325459	4.94324	8.25123	CEP131
GO_Biological_Process_2021	digestive tract development (GO:0048565)	1/40	0.188399	0.325459	4.94324	8.25123	PKD1
KEGG_2021_Human	Tuberculosis	3/180	0.0676059	0.326099	3.30911	8.91495	CLEC4M;ITGAX;HLA-DRB1
GO_Biological_Process_2021	negative regulation of cell-cell adhesion (GO:0022408)	1/41	0.192628	0.330287	4.81942	7.93756	MUC21
GO_Biological_Process_2021	hexose metabolic process (GO:0019318)	1/41	0.192628	0.330287	4.81942	7.93756	SORD
GO_Biological_Process_2021	T cell differentiation (GO:0030217)	1/41	0.192628	0.330287	4.81942	7.93756	PTPN2
GO_Biological_Process_2021	regulation of gene expression (GO:0010468)	8/1079	0.198925	0.333906	1.46475	2.36532	MYOM1;NKX6-2;ZNF284;SFTPD;ITGAX;PCGF1;MEFV;TNRC6A
GO_Biological_Process_2021	ceramide biosynthetic process (GO:0046513)	1/42	0.196835	0.333906	4.70163	7.64199	ST3GAL5
GO_Biological_Process_2021	mitochondrial gene expression (GO:0140053)	1/42	0.196835	0.333906	4.70163	7.64199	POLRMT
GO_Biological_Process_2021	regulation of nervous system development (GO:0051960)	1/42	0.196835	0.333906	4.70163	7.64199	NKX6-2
GO_Biological_Process_2021	regulation of cell-cell adhesion (GO:0022407)	1/43	0.20102	0.333906	4.58946	7.36311	MUC21
GO_Biological_Process_2021	regulation of cytokine production involved in inflammatory response (GO:1900015)	1/43	0.20102	0.333906	4.58946	7.36311	MEFV
GO_Biological_Process_2021	signal release from synapse (GO:0099643)	1/43	0.20102	0.333906	4.58946	7.36311	PCLO
GO_Biological_Process_2021	lipid modification (GO:0030258)	1/43	0.20102	0.333906	4.58946	7.36311	ALOX12
GO_Biological_Process_2021	positive regulation of T cell differentiation (GO:0045582)	1/43	0.20102	0.333906	4.58946	7.36311	HLA-DRB1
GO_Biological_Process_2021	DNA-dependent DNA replication maintenance of fidelity (GO:0045005)	1/43	0.20102	0.333906	4.58946	7.36311	EME2
GO_Biological_Process_2021	natural killer cell activation (GO:0030101)	1/43	0.20102	0.333906	4.58946	7.36311	ULBP2
GO_Biological_Process_2021	skeletal system development (GO:0001501)	2/158	0.198556	0.333906	2.48115	4.01123	COMP;PKD1
GO_Biological_Process_2021	T cell receptor signaling pathway (GO:0050852)	2/158	0.198556	0.333906	2.48115	4.01123	HLA-DRB1;HLA-DQB2
GO_Biological_Process_2021	antibacterial humoral response (GO:0019731)	1/44	0.205183	0.335182	4.4825	7.09961	SFTPD
GO_Biological_Process_2021	branching morphogenesis of an epithelial tube (GO:0048754)	1/44	0.205183	0.335182	4.4825	7.09961	PKD1
GO_Biological_Process_2021	hexose biosynthetic process (GO:0019319)	1/44	0.205183	0.335182	4.4825	7.09961	SORD
GO_Biological_Process_2021	regulation of endothelial cell apoptotic process (GO:2000351)	1/44	0.205183	0.335182	4.4825	7.09961	PAK4
GO_Biological_Process_2021	positive regulation of mRNA catabolic process (GO:0061014)	1/44	0.205183	0.335182	4.4825	7.09961	TNRC6A
GO_Biological_Process_2021	neurotransmitter secretion (GO:0007269)	1/44	0.205183	0.335182	4.4825	7.09961	PCLO
GO_Biological_Process_2021	DNA repair (GO:0006281)	3/298	0.202519	0.335182	1.97359	3.15166	EME2;RECQL;FANCG
Reactome_2022	Glucuronidation R-HSA-156588	2026-01-25	0.122271	0.337888	8.03884	16.8937	UGDH
Reactome_2022	Cell Recruitment (Pro-Inflammatory Response) R-HSA-9664424	2026-01-25	0.122271	0.337888	8.03884	16.8937	MEFV
Reactome_2022	TCR Signaling R-HSA-202403	2/116	0.122225	0.337888	3.40248	7.15164	HLA-DRB1;HLA-DQB2
Reactome_2022	Interleukin-20 Family Signaling R-HSA-8854691	2026-01-26	0.126841	0.339563	7.71689	15.934	IFNL3
Reactome_2022	N-glycan Antennae Elongation In medial/trans-Golgi R-HSA-975576	2026-01-26	0.126841	0.339563	7.71689	15.934	MGAT5
Reactome_2022	SARS-CoV Infections R-HSA-9679506	4/369	0.126281	0.339563	2.14038	4.42898	MGAT5;SFTPD;HLA-B;HLA-C
GO_Biological_Process_2021	regulation of insulin receptor signaling pathway (GO:0046626)	1/45	0.209326	0.341142	4.38041	6.85036	PTPN2
GO_Biological_Process_2021	double-strand break repair (GO:0006302)	2/164	0.209927	0.341317	2.38853	3.72847	EME2;RECQL
GO_Biological_Process_2021	erythrocyte differentiation (GO:0030218)	1/46	0.213446	0.345069	4.28285	6.6143	PTPN2
GO_Biological_Process_2021	regulation of telomerase activity (GO:0051972)	1/46	0.213446	0.345069	4.28285	6.6143	MAPK15
GO_Biological_Process_2021	regulation of MAPK cascade (GO:0043408)	2/166	0.213733	0.345069	2.35916	3.64025	HLA-DRB1;PAK4
Reactome_2022	Immune System R-HSA-168256	14/1943	0.13135	0.34786	1.44887	2.94104	TNFSF18;CFH;HLA-B;HLA-C;MEFV;MUC1;ITGAX;CFHR5;IFNL3;MUC4;HLA-DRB1;MUC21;HLA-DQB2;PTPN2
Reactome_2022	Rab Regulation Of Trafficking R-HSA-9007101	2/122	0.132647	0.34786	3.23137	6.52758	RABGEF1;GGA3
Reactome_2022	Immunoregulatory Interactions Between A Lymphoid And A non-Lymphoid Cell R-HSA-198933	2/123	0.134404	0.348906	3.20451	6.43115	HLA-B;HLA-C
GO_Biological_Process_2021	regulation of T cell activation (GO:0050863)	1/47	0.217546	0.349591	4.18953	6.39048	TNFSF18
GO_Biological_Process_2021	glycosphingolipid metabolic process (GO:0006687)	1/47	0.217546	0.349591	4.18953	6.39048	ST3GAL5
Reactome_2022	Surfactant Metabolism R-HSA-5683826	2026-01-29	0.14041	0.350342	6.88904	13.5245	SFTPD
Reactome_2022	PIWI-interacting RNA (piRNA) Biogenesis R-HSA-5601884	2026-01-29	0.14041	0.350342	6.88904	13.5245	MOV10L1
Reactome_2022	TNFs Bind Their Physiological Receptors R-HSA-5669034	2026-01-29	0.14041	0.350342	6.88904	13.5245	TNFSF18
Reactome_2022	Interaction Between L1 And Ankyrins R-HSA-445095	2026-01-29	0.14041	0.350342	6.88904	13.5245	SPTBN5
KEGG_2021_Human	Phenylalanine metabolism	2026-01-17	0.0848487	0.351276	12.0631	29.7583	AOC2
KEGG_2021_Human	Staphylococcus aureus infection	2/95	0.0876223	0.351276	4.17521	10.1654	CFH;HLA-DRB1
KEGG_2021_Human	Hematopoietic cell lineage	2/99	0.0939582	0.351276	4.00222	9.46488	ITGA1;HLA-DRB1
KEGG_2021_Human	Epstein-Barr virus infection	3/202	0.088385	0.351276	2.94	7.13259	HLA-B;HLA-C;HLA-DRB1
KEGG_2021_Human	Human papillomavirus infection	4/331	0.0942448	0.351276	2.39376	5.65373	COMP;ITGA1;HLA-B;HLA-C
KEGG_2021_Human	Human immunodeficiency virus 1 infection	3/212	0.0986197	0.351601	2.79791	6.4813	HLA-B;HLA-C;PAK4
GO_Biological_Process_2021	Golgi to plasma membrane transport (GO:0006893)	1/48	0.221624	0.353677	4.10019	6.17805	GGA3
GO_Biological_Process_2021	regulation of interleukin-10 production (GO:0032653)	1/48	0.221624	0.353677	4.10019	6.17805	HLA-DRB1
GO_Biological_Process_2021	regulation of interleukin-2 production (GO:0032663)	1/48	0.221624	0.353677	4.10019	6.17805	SFTPD
GO_Biological_Process_2021	cilium assembly (GO:0060271)	3/314	0.224122	0.35684	1.87052	2.79749	C2CD3;CEP131;PKD1
GO_Biological_Process_2021	aminoglycan biosynthetic process (GO:0006023)	1/49	0.225682	0.357853	4.01456	5.9762	UGDH
GO_Biological_Process_2021	positive regulation of cellular process (GO:0048522)	5/625	0.225794	0.357853	1.57022	2.33669	TNFSF18;CEP131;SFTPD;ITGAX;MAPK15
Reactome_2022	Regulation Of MECP2 Expression And Activity R-HSA-9022692	2026-01-31	0.149339	0.359747	6.42913	12.2252	TNRC6A
Reactome_2022	Cargo Concentration In ER R-HSA-5694530	1/32	0.15377	0.359747	6.22142	11.6484	F5
Reactome_2022	Oncogene Induced Senescence R-HSA-2559585	1/33	0.158177	0.359747	6.0267	11.1135	TNRC6A
Reactome_2022	Activation Of Matrix Metalloproteinases R-HSA-1592389	1/33	0.158177	0.359747	6.0267	11.1135	CTRB1
Reactome_2022	Resolution Of D-loop Structures Thru Holliday Junction Intermediates R-HSA-5693568	1/33	0.158177	0.359747	6.0267	11.1135	EME2
Reactome_2022	Sialic Acid Metabolism R-HSA-4085001	1/33	0.158177	0.359747	6.0267	11.1135	ST3GAL5
Reactome_2022	ER To Golgi Anterograde Transport R-HSA-199977	2/133	0.152245	0.359747	2.95839	5.56848	SPTBN5;F5
Reactome_2022	Cell Surface Interactions At Vascular Wall R-HSA-202733	2/134	0.154054	0.359747	2.93583	5.49132	PSG7;ITGAX
Reactome_2022	Expression And Translocation Of Olfactory Receptors R-HSA-9752946	4/393	0.148594	0.359747	2.00586	3.82425	OR10G8;OR10G7;OR10G9;OR4F21
Reactome_2022	Olfactory Signaling Pathway R-HSA-381753	4/401	0.156353	0.359747	1.96463	3.64565	OR10G8;OR10G7;OR10G9;OR4F21
GO_Biological_Process_2021	negative regulation of ERK1 and ERK2 cascade (GO:0070373)	1/50	0.229718	0.361583	3.93243	5.78423	PTPN2
GO_Biological_Process_2021	ribosome assembly (GO:0042255)	1/50	0.229718	0.361583	3.93243	5.78423	RRP7A
GO_Biological_Process_2021	organic hydroxy compound biosynthetic process (GO:1901617)	1/50	0.229718	0.361583	3.93243	5.78423	ALOX12
KEGG_2021_Human	Human T-cell leukemia virus 1 infection	3/219	0.106057	0.362363	2.70627	6.07226	HLA-B;HLA-C;HLA-DRB1
GO_Biological_Process_2021	mitochondrion organization (GO:0007005)	2/175	0.230935	0.362672	2.23541	3.27626	POLRMT;FANCG
GO_Biological_Process_2021	blood circulation (GO:0008015)	1/51	0.233733	0.364582	3.85359	5.60148	F5
GO_Biological_Process_2021	DNA duplex unwinding (GO:0032508)	1/51	0.233733	0.364582	3.85359	5.60148	RECQL
GO_Biological_Process_2021	defense response to bacterium (GO:0042742)	2/176	0.232852	0.364582	2.22245	3.23889	PRB3;SFTPD
Reactome_2022	Resolution Of D-Loop Structures R-HSA-5693537	1/34	0.162562	0.366477	5.84378	10.6164	EME2
GO_Biological_Process_2021	regulation of telomere maintenance via telomerase (GO:0032210)	1/52	0.237728	0.367495	3.77784	5.42735	MAPK15
GO_Biological_Process_2021	cartilage development (GO:0051216)	1/52	0.237728	0.367495	3.77784	5.42735	PKD1
GO_Biological_Process_2021	negative regulation of protein-containing complex assembly (GO:0031333)	1/52	0.237728	0.367495	3.77784	5.42735	MEFV
GO_Biological_Process_2021	myeloid cell differentiation (GO:0030099)	1/52	0.237728	0.367495	3.77784	5.42735	PTPN2
GO_Biological_Process_2021	regulated exocytosis (GO:0045055)	2/180	0.240533	0.371	2.17206	3.09497	PCLO;F5
GO_Biological_Process_2021	IRE1-mediated unfolded protein response (GO:0036498)	1/53	0.241702	0.371073	3.705	5.26128	DNAJB9
GO_Biological_Process_2021	positive regulation of phagocytosis (GO:0050766)	1/53	0.241702	0.371073	3.705	5.26128	SFTPD
GO_Biological_Process_2021	cellular response to cytokine stimulus (GO:0071345)	4/482	0.242191	0.371073	1.62494	2.30421	MUC1;ITGAX;IFNL3;PTPN2
GO_Biological_Process_2021	glycosaminoglycan metabolic process (GO:0030203)	1/54	0.245656	0.372255	3.63491	5.10278	UGDH
GO_Biological_Process_2021	negative regulation of viral genome replication (GO:0045071)	1/54	0.245656	0.372255	3.63491	5.10278	IFNL3
GO_Biological_Process_2021	regulation of megakaryocyte differentiation (GO:0045652)	1/54	0.245656	0.372255	3.63491	5.10278	TNRC6A
GO_Biological_Process_2021	unsaturated fatty acid metabolic process (GO:0033559)	1/54	0.245656	0.372255	3.63491	5.10278	ALOX12
GO_Biological_Process_2021	regulation of proteasomal protein catabolic process (GO:0061136)	1/54	0.245656	0.372255	3.63491	5.10278	PKD1
GO_Biological_Process_2021	negative regulation of cytokine-mediated signaling pathway (GO:0001960)	1/55	0.249589	0.374142	3.56742	4.95137	PTPN2
GO_Biological_Process_2021	interstrand cross-link repair (GO:0036297)	1/55	0.249589	0.374142	3.56742	4.95137	FANCG
GO_Biological_Process_2021	regulation of gene silencing by RNA (GO:0060966)	1/55	0.249589	0.374142	3.56742	4.95137	TNRC6A
GO_Biological_Process_2021	regulation of posttranscriptional gene silencing (GO:0060147)	1/55	0.249589	0.374142	3.56742	4.95137	TNRC6A
GO_Biological_Process_2021	antigen receptor-mediated signaling pathway (GO:0050851)	2/185	0.25015	0.374142	2.11218	2.92684	HLA-DRB1;HLA-DQB2
GO_Biological_Process_2021	endoplasmic reticulum to Golgi vesicle-mediated transport (GO:0006888)	2/185	0.25015	0.374142	2.11218	2.92684	SPTBN5;F5
GO_Biological_Process_2021	glycosaminoglycan catabolic process (GO:0006027)	1/56	0.253502	0.376709	3.50238	4.80661	HMMR
GO_Biological_Process_2021	blood vessel morphogenesis (GO:0048514)	1/56	0.253502	0.376709	3.50238	4.80661	LOX
GO_Biological_Process_2021	DNA damage response, signal transduction by p53 class mediator resulting in cell cycle arrest (GO:0006977)	1/56	0.253502	0.376709	3.50238	4.80661	MUC1
Reactome_2022	RHOH GTPase Cycle R-HSA-9013407	1/36	0.171263	0.379437	5.50929	9.72144	PAK4
Reactome_2022	NR1H3 And NR1H2 Regulate Gene Expression Linked To Cholesterol Transport And Efflux R-HSA-9029569	1/36	0.171263	0.379437	5.50929	9.72144	TNRC6A
GO_Biological_Process_2021	arachidonic acid metabolic process (GO:0019369)	1/57	0.257395	0.380042	3.43967	4.66813	ALOX12
GO_Biological_Process_2021	renal system development (GO:0072001)	1/57	0.257395	0.380042	3.43967	4.66813	PKD1
GO_Biological_Process_2021	icosanoid metabolic process (GO:0006690)	1/57	0.257395	0.380042	3.43967	4.66813	ALOX12
Reactome_2022	Formation Of Fibrin Clot (Clotting Cascade) R-HSA-140877	1/37	0.175581	0.382408	5.35599	9.31758	F5
Reactome_2022	RHOV GTPase Cycle R-HSA-9013424	1/37	0.175581	0.382408	5.35599	9.31758	PAK4
GO_Biological_Process_2021	regulation of tumor necrosis factor-mediated signaling pathway (GO:0010803)	1/58	0.261267	0.382491	3.37915	4.53554	PTPN2
GO_Biological_Process_2021	positive regulation of protein binding (GO:0032092)	1/58	0.261267	0.382491	3.37915	4.53554	PKD1
GO_Biological_Process_2021	chordate embryonic development (GO:0043009)	1/58	0.261267	0.382491	3.37915	4.53554	PKD1
GO_Biological_Process_2021	regulation of phagocytosis (GO:0050764)	1/58	0.261267	0.382491	3.37915	4.53554	SFTPD
GO_Biological_Process_2021	fatty acid oxidation (GO:0019395)	1/59	0.26512	0.38568	3.32072	4.4085	ALOX12
GO_Biological_Process_2021	positive regulation of tyrosine phosphorylation of STAT protein (GO:0042531)	1/59	0.26512	0.38568	3.32072	4.4085	TNFSF18
GO_Biological_Process_2021	mitotic DNA damage checkpoint signaling (GO:0044773)	1/59	0.26512	0.38568	3.32072	4.4085	EME2
Reactome_2022	Post-translational Protein Modification R-HSA-597592	10/1383	0.181872	0.387919	1.4352	2.44623	SPTBN5;MUC1;CEACAM7;MGAT5;HLA-B;ST3GAL5;ULBP2;MUC4;MUC21;F5
Reactome_2022	Transcriptional Regulation By VENTX R-HSA-8853884	1/39	0.184148	0.387919	5.07358	8.58457	TNRC6A
Reactome_2022	RHOU GTPase Cycle R-HSA-9013420	1/39	0.184148	0.387919	5.07358	8.58457	PAK4
Reactome_2022	Elastic Fibre Formation R-HSA-1566948	1/39	0.184148	0.387919	5.07358	8.58457	LOX
GO_Biological_Process_2021	homophilic cell adhesion via plasma membrane adhesion molecules (GO:0007156)	1/60	0.268952	0.390433	3.26428	4.28671	PKD1
GO_Biological_Process_2021	positive regulation of DNA biosynthetic process (GO:2000573)	1/61	0.272765	0.393488	3.20971	4.16987	MAPK15
GO_Biological_Process_2021	regulation of DNA-templated transcription, initiation (GO:2000142)	1/61	0.272765	0.393488	3.20971	4.16987	TNRC6A
GO_Biological_Process_2021	pattern recognition receptor signaling pathway (GO:0002221)	1/61	0.272765	0.393488	3.20971	4.16987	SFTPD
GO_Biological_Process_2021	cellular response to DNA damage stimulus (GO:0006974)	3/350	0.274164	0.394681	1.67338	2.16541	RECQL;MAPK15;FANCG
GO_Biological_Process_2021	positive regulation of cysteine-type endopeptidase activity (GO:2001056)	1/62	0.276559	0.396466	3.15693	4.05771	MEFV
GO_Biological_Process_2021	glucose metabolic process (GO:0006006)	1/62	0.276559	0.396466	3.15693	4.05771	SORD
GO_Biological_Process_2021	endomembrane system organization (GO:0010256)	2/199	0.277124	0.396466	1.96069	2.51612	SPTBN5;MAPK15
GO_Biological_Process_2021	amyloid fibril formation (GO:1990000)	1/63	0.280332	0.397761	3.10586	3.94997	GGA3
GO_Biological_Process_2021	COPII vesicle coating (GO:0048208)	1/63	0.280332	0.397761	3.10586	3.94997	F5
GO_Biological_Process_2021	vesicle coating (GO:0006901)	1/63	0.280332	0.397761	3.10586	3.94997	F5
GO_Biological_Process_2021	vesicle targeting, rough ER to cis-Golgi (GO:0048207)	1/63	0.280332	0.397761	3.10586	3.94997	F5
GO_Biological_Process_2021	regulation of transcription initiation from RNA polymerase II promoter (GO:0060260)	1/64	0.284086	0.40062	3.0564	3.84641	TNRC6A
GO_Biological_Process_2021	regulation of cilium assembly (GO:1902017)	1/64	0.284086	0.40062	3.0564	3.84641	MAPK15
GO_Biological_Process_2021	plasma membrane organization (GO:0007009)	1/64	0.284086	0.40062	3.0564	3.84641	ANXA6
GO_Biological_Process_2021	regulation of angiogenesis (GO:0045765)	2/203	0.284829	0.400849	1.92128	2.41287	ITGAX;PAK4
Reactome_2022	Binding And Uptake Of Ligands By Scavenger Receptors R-HSA-2173782	1/41	0.192628	0.402482	4.81942	7.93756	SCARF1
GO_Biological_Process_2021	regulation of cellular catabolic process (GO:0031329)	1/65	0.287821	0.403416	3.00849	3.74683	MAPK15
GO_Biological_Process_2021	mitotic G1 DNA damage checkpoint signaling (GO:0031571)	1/65	0.287821	0.403416	3.00849	3.74683	MUC1
GO_Biological_Process_2021	extracellular matrix disassembly (GO:0022617)	1/66	0.291536	0.405335	2.96206	3.65101	CTRB1
GO_Biological_Process_2021	positive regulation of cell cycle (GO:0045787)	1/66	0.291536	0.405335	2.96206	3.65101	PKD1
GO_Biological_Process_2021	cellular component disassembly (GO:0022411)	1/66	0.291536	0.405335	2.96206	3.65101	CTRB1
GO_Biological_Process_2021	regulation of inflammatory response (GO:0050727)	2/206	0.290602	0.405335	1.89273	2.33904	MEFV;PTPN2
GO_Biological_Process_2021	protein N-linked glycosylation (GO:0006487)	1/67	0.295233	0.408011	2.91703	3.55876	MGAT5
GO_Biological_Process_2021	regulation of viral genome replication (GO:0045069)	1/67	0.295233	0.408011	2.91703	3.55876	IFNL3
GO_Biological_Process_2021	regulation of gene silencing by miRNA (GO:0060964)	1/67	0.295233	0.408011	2.91703	3.55876	TNRC6A
GO_Biological_Process_2021	mitotic cell cycle phase transition (GO:0044772)	2/209	0.296371	0.408767	1.86502	2.26813	CEP131;PPP1R12B
GO_Biological_Process_2021	regulation of myeloid cell differentiation (GO:0045637)	1/68	0.29891	0.411447	2.87335	3.4699	TNRC6A
GO_Biological_Process_2021	carbohydrate homeostasis (GO:0033500)	1/70	0.306207	0.417335	2.78979	3.30169	PTPN2
GO_Biological_Process_2021	kidney development (GO:0001822)	1/70	0.306207	0.417335	2.78979	3.30169	PKD1
GO_Biological_Process_2021	negative regulation of viral process (GO:0048525)	1/70	0.306207	0.417335	2.78979	3.30169	IFNL3
GO_Biological_Process_2021	COPII-coated vesicle budding (GO:0090114)	1/70	0.306207	0.417335	2.78979	3.30169	F5
GO_Biological_Process_2021	regulation of plasma membrane bounded cell projection assembly (GO:0120032)	1/70	0.306207	0.417335	2.78979	3.30169	MAPK15
GO_Biological_Process_2021	fatty acid biosynthetic process (GO:0006633)	1/71	0.309827	0.419786	2.74979	3.22204	ALOX12
GO_Biological_Process_2021	regulation of G1/S transition of mitotic cell cycle (GO:2000045)	1/71	0.309827	0.419786	2.74979	3.22204	PKD1
GO_Biological_Process_2021	myeloid leukocyte differentiation (GO:0002573)	1/71	0.309827	0.419786	2.74979	3.22204	HLA-DRB1
GO_Biological_Process_2021	negative regulation of supramolecular fiber organization (GO:1902904)	1/72	0.313429	0.421361	2.71093	3.14517	KANK3
GO_Biological_Process_2021	positive regulation of protein secretion (GO:0050714)	1/72	0.313429	0.421361	2.71093	3.14517	MYOM1
GO_Biological_Process_2021	positive regulation of secretion by cell (GO:1903532)	1/72	0.313429	0.421361	2.71093	3.14517	MYOM1
GO_Biological_Process_2021	regulation of cell growth (GO:0001558)	2/217	0.311719	0.421361	1.79489	2.09222	PAK4;DCBLD2
GO_Biological_Process_2021	regulation of actin filament polymerization (GO:0030833)	1/73	0.317012	0.422072	2.67314	3.07094	KANK3
GO_Biological_Process_2021	insulin receptor signaling pathway (GO:0008286)	1/73	0.317012	0.422072	2.67314	3.07094	PTPN2
GO_Biological_Process_2021	defense response to Gram-negative bacterium (GO:0050829)	1/73	0.317012	0.422072	2.67314	3.07094	PRB3
GO_Biological_Process_2021	ubiquitin-dependent ERAD pathway (GO:0030433)	1/73	0.317012	0.422072	2.67314	3.07094	DNAJB9
GO_Biological_Process_2021	endoplasmic reticulum organization (GO:0007029)	1/73	0.317012	0.422072	2.67314	3.07094	MAPK15
GO_Biological_Process_2021	regulation of cytokine-mediated signaling pathway (GO:0001959)	1/74	0.320577	0.423554	2.63639	2.99924	PTPN2
GO_Biological_Process_2021	negative regulation of protein binding (GO:0032091)	1/74	0.320577	0.423554	2.63639	2.99924	CFHR5
GO_Biological_Process_2021	sphingolipid biosynthetic process (GO:0030148)	1/74	0.320577	0.423554	2.63639	2.99924	ST3GAL5
GO_Biological_Process_2021	DNA damage response, signal transduction by p53 class mediator (GO:0030330)	1/74	0.320577	0.423554	2.63639	2.99924	MUC1
GO_Biological_Process_2021	positive regulation of macromolecule metabolic process (GO:0010604)	3/384	0.322423	0.42518	1.5214	1.72206	MYOM1;ITGAX;TNRC6A
GO_Biological_Process_2021	positive regulation of immune response (GO:0050778)	1/75	0.324123	0.426607	2.60063	2.92996	HLA-DRB1
GO_Biological_Process_2021	water-soluble vitamin metabolic process (GO:0006767)	1/76	0.327651	0.430431	2.56582	2.86297	CTRB1
KEGG_2021_Human	Ascorbate and aldarate metabolism	2026-01-30	0.144886	0.43235	6.65116	12.8488	UGDH
KEGG_2021_Human	beta-Alanine metabolism	2026-01-30	0.144886	0.43235	6.65116	12.8488	AOC2
KEGG_2021_Human	Pentose phosphate pathway	2026-01-30	0.144886	0.43235	6.65116	12.8488	H6PD
KEGG_2021_Human	Asthma	2026-01-31	0.149339	0.43235	6.42913	12.2252	HLA-DRB1
KEGG_2021_Human	SNARE interactions in vesicular transport	1/33	0.158177	0.43235	6.0267	11.1135	STX11
KEGG_2021_Human	Fructose and mannose metabolism	1/33	0.158177	0.43235	6.0267	11.1135	SORD
GO_Biological_Process_2021	cholesterol metabolic process (GO:0008203)	1/77	0.33116	0.433393	2.53194	2.79818	SCARF1
GO_Biological_Process_2021	regulation of organelle assembly (GO:1902115)	1/77	0.33116	0.433393	2.53194	2.79818	MAPK15
GO_Biological_Process_2021	cilium organization (GO:0044782)	2/228	0.332709	0.434598	1.70658	1.87806	CEP131;PKD1
Reactome_2022	XBP1(S) Activates Chaperone Genes R-HSA-381038	1/46	0.213446	0.435363	4.28285	6.6143	DNAJB9
Reactome_2022	NR1H2 And NR1H3-mediated Signaling R-HSA-9024446	1/46	0.213446	0.435363	4.28285	6.6143	TNRC6A
Reactome_2022	Signaling By Interleukins R-HSA-449147	4/453	0.210142	0.435363	1.73247	2.70261	MUC1;ITGAX;IFNL3;PTPN2
GO_Biological_Process_2021	protein modification process (GO:0036211)	1/78	0.334651	0.43631	2.49893	2.73549	LOX
GO_Biological_Process_2021	recombinational repair (GO:0000725)	1/79	0.338125	0.439545	2.46677	2.67481	RECQL
GO_Biological_Process_2021	regulation of autophagy (GO:0010506)	2/231	0.338405	0.439545	1.68396	1.82459	MEFV;MAPK15
Reactome_2022	Sensory Perception R-HSA-9709957	5/616	0.217313	0.439759	1.59409	2.43325	PCLO;OR10G8;OR10G7;OR10G9;OR4F21
GO_Biological_Process_2021	positive regulation of cell adhesion (GO:0045785)	1/80	0.34158	0.440358	2.43542	2.61606	TNFSF18
GO_Biological_Process_2021	response to interferon-gamma (GO:0034341)	1/80	0.34158	0.440358	2.43542	2.61606	MEFV
GO_Biological_Process_2021	regulation of organelle organization (GO:0033043)	1/80	0.34158	0.440358	2.43542	2.61606	MAPK15
GO_Biological_Process_2021	negative regulation of cellular process (GO:0048523)	4/566	0.339793	0.440358	1.37609	1.48537	ITGA1;ANXA6;PTPN2;DCBLD2
Reactome_2022	IRE1alpha Activates Chaperones R-HSA-381070	1/48	0.221624	0.44498	4.10019	6.17805	DNAJB9
GO_Biological_Process_2021	regulation of cyclin-dependent protein serine/threonine kinase activity (GO:0000079)	1/82	0.348438	0.448362	2.37505	2.504	PKD1
GO_Biological_Process_2021	epidermis development (GO:0008544)	1/83	0.35184	0.448563	2.34596	2.45054	HLA-DRB1
GO_Biological_Process_2021	glycoprotein biosynthetic process (GO:0009101)	1/83	0.35184	0.448563	2.34596	2.45054	ST3GAL5
GO_Biological_Process_2021	long-chain fatty acid metabolic process (GO:0001676)	1/83	0.35184	0.448563	2.34596	2.45054	ALOX12
GO_Biological_Process_2021	regulation of interleukin-1 beta production (GO:0032651)	1/83	0.35184	0.448563	2.34596	2.45054	MEFV
GO_Biological_Process_2021	regulation of ERK1 and ERK2 cascade (GO:0070372)	2/238	0.351638	0.448563	1.63343	1.70719	HLA-DRB1;PTPN2
KEGG_2021_Human	Tyrosine metabolism	1/36	0.171263	0.453019	5.50929	9.72144	AOC2
Reactome_2022	Cargo Trafficking To Periciliary Membrane R-HSA-5620920	1/50	0.229718	0.457655	3.93243	5.78423	PKD1
GO_Biological_Process_2021	regulation of transcription by RNA polymerase II (GO:0006357)	13/2206	0.359866	0.457951	1.15322	1.17861	ZNF17;NKX6-2;TPRX1;RFX1;PKD1;ZNF69;MUC1;DACH1;ZNF837;PCGF1;ZNF567;TNRC6A;ZNF860
GO_Biological_Process_2021	negative regulation of cellular amide metabolic process (GO:0034249)	1/86	0.361941	0.45806	2.26282	2.29965	GGA3
GO_Biological_Process_2021	glucose homeostasis (GO:0042593)	1/86	0.361941	0.45806	2.26282	2.29965	PTPN2
GO_Biological_Process_2021	regulation of interferon-gamma production (GO:0032649)	1/86	0.361941	0.45806	2.26282	2.29965	HLA-DRB1
GO_Biological_Process_2021	ERAD pathway (GO:0036503)	1/87	0.365273	0.459433	2.2364	2.2523	DNAJB9
GO_Biological_Process_2021	regulation of transcription from RNA polymerase II promoter in response to stress (GO:0043618)	1/87	0.365273	0.459433	2.2364	2.2523	MUC1
GO_Biological_Process_2021	calcium ion transmembrane transport (GO:0070588)	1/87	0.365273	0.459433	2.2364	2.2523	PKD1
GO_Biological_Process_2021	regulation of cell population proliferation (GO:0042127)	5/764	0.365684	0.459433	1.27341	1.28103	CEP131;ITGA1;ITGAX;MAPK15;PTPN2
GO_Biological_Process_2021	negative regulation of binding (GO:0051100)	1/88	0.368588	0.461402	2.21058	2.20633	CFHR5
GO_Biological_Process_2021	positive regulation of neuron projection development (GO:0010976)	1/88	0.368588	0.461402	2.21058	2.20633	SCARF1
GO_Biological_Process_2021	cellular protein metabolic process (GO:0044267)	3/417	0.369375	0.461552	1.39776	1.39209	LOX;SFTPD;F5
Reactome_2022	Transcriptional Activation Of Mitochondrial Biogenesis R-HSA-2151201	1/52	0.237728	0.46285	3.77784	5.42735	POLRMT
Reactome_2022	RHOD GTPase Cycle R-HSA-9013405	1/52	0.237728	0.46285	3.77784	5.42735	FILIP1
Reactome_2022	Vesicle-mediated Transport R-HSA-5653656	5/637	0.237256	0.46285	1.53944	2.21467	RABGEF1;SPTBN5;GGA3;SCARF1;F5
GO_Biological_Process_2021	collagen fibril organization (GO:0030199)	1/89	0.371886	0.46385	2.18535	2.16168	LOX
GO_Biological_Process_2021	positive regulation of autophagy (GO:0010508)	1/90	0.375167	0.466259	2.16068	2.1183	MEFV
GO_Biological_Process_2021	positive regulation of binding (GO:0051099)	1/90	0.375167	0.466259	2.16068	2.1183	PKD1
Reactome_2022	Nucleotide-binding Domain, Leucine Rich Repeat Containing NLR Signaling Pathways R-HSA-168643	1/53	0.241702	0.467049	3.705	5.26128	MEFV
GO_Biological_Process_2021	toll-like receptor signaling pathway (GO:0002224)	1/91	0.37843	0.467791	2.13657	2.07615	SFTPD
GO_Biological_Process_2021	positive regulation of transport (GO:0051050)	1/91	0.37843	0.467791	2.13657	2.07615	SFTPD
GO_Biological_Process_2021	positive regulation of signal transduction (GO:0009967)	2/252	0.377826	0.467791	1.54086	1.49975	MGAT5;LGR6
KEGG_2021_Human	Glycine, serine and threonine metabolism	1/40	0.188399	0.470922	4.94324	8.25123	AOC2
KEGG_2021_Human	Glycosphingolipid biosynthesis	1/45	0.209326	0.470922	4.38041	6.85036	ST3GAL5
KEGG_2021_Human	Amino sugar and nucleotide sugar metabolism	1/48	0.221624	0.470922	4.10019	6.17805	UGDH
KEGG_2021_Human	Intestinal immune network for IgA production	1/48	0.221624	0.470922	4.10019	6.17805	HLA-DRB1
KEGG_2021_Human	Malaria	1/50	0.229718	0.470922	3.93243	5.78423	COMP
KEGG_2021_Human	N-Glycan biosynthesis	1/50	0.229718	0.470922	3.93243	5.78423	MGAT5
KEGG_2021_Human	Cellular senescence	2/156	0.194783	0.470922	2.51362	4.11196	HLA-B;HLA-C
KEGG_2021_Human	JAK-STAT signaling pathway	2/162	0.206129	0.470922	2.41863	3.81963	IFNL3;PTPN2
KEGG_2021_Human	Olfactory transduction	4/440	0.196203	0.470922	1.78532	2.90758	OR10G8;OR10G7;OR10G9;OR4F21
GO_Biological_Process_2021	T cell activation (GO:0042110)	1/92	0.381677	0.470962	2.11298	2.03518	PTPN2
Reactome_2022	RHOJ GTPase Cycle R-HSA-9013409	1/54	0.245656	0.471146	3.63491	5.10278	PAK4
GO_Biological_Process_2021	visual perception (GO:0007601)	1/93	0.384907	0.474102	2.08991	1.99535	CRYBB3
GO_Biological_Process_2021	negative regulation of MAPK cascade (GO:0043409)	1/94	0.388121	0.475517	2.06733	1.95661	PTPN2
GO_Biological_Process_2021	regulation of kinase activity (GO:0043549)	1/94	0.388121	0.475517	2.06733	1.95661	HLA-DRB1
GO_Biological_Process_2021	regulation of nucleic acid-templated transcription (GO:1903506)	3/430	0.387752	0.475517	1.3543	1.28305	NKX6-2;ZNF284;PCGF1
GO_Biological_Process_2021	sensory perception of light stimulus (GO:0050953)	1/95	0.391317	0.478585	2.04524	1.91892	CRYBB3
Reactome_2022	E3 Ubiquitin Ligases Ubiquitinate Target Proteins R-HSA-8866654	1/56	0.253502	0.479351	3.50238	4.80661	HLA-B
Reactome_2022	Assembly Of Collagen Fibrils And Other Multimeric Structures R-HSA-2022090	1/57	0.257395	0.479351	3.43967	4.66813	LOX
Reactome_2022	NCAM Signaling For Neurite Out-Growth R-HSA-375165	1/57	0.257395	0.479351	3.43967	4.66813	SPTBN5
Reactome_2022	NRAGE Signals Death Thru JNK R-HSA-193648	1/57	0.257395	0.479351	3.43967	4.66813	ARHGEF17
Reactome_2022	Metabolism Of Proteins R-HSA-392499	12/1890	0.276713	0.480509	1.25142	1.6078	SPTBN5;MUC1;GGA3;CEACAM7;MGAT5;SFTPD;HLA-B;ST3GAL5;ULBP2;MUC4;MUC21;F5
Reactome_2022	Late SARS-CoV-2 Infection Events R-HSA-9772573	1/58	0.261267	0.480509	3.37915	4.53554	MGAT5
Reactome_2022	Arachidonic Acid Metabolism R-HSA-2142753	1/59	0.26512	0.480509	3.32072	4.4085	ALOX12
Reactome_2022	RHOQ GTPase Cycle R-HSA-9013406	1/59	0.26512	0.480509	3.32072	4.4085	PAK4
Reactome_2022	Transcriptional Regulation By MECP2 R-HSA-8986944	1/60	0.268952	0.480509	3.26428	4.28671	TNRC6A
Reactome_2022	rRNA Modification In Nucleus And Cytosol R-HSA-6790901	1/60	0.268952	0.480509	3.26428	4.28671	RRP7A
Reactome_2022	Ca2+ Pathway R-HSA-4086398	1/61	0.272765	0.480509	3.20971	4.16987	TNRC6A
Reactome_2022	Pre-NOTCH Transcription And Translation R-HSA-1912408	1/62	0.276559	0.480509	3.15693	4.05771	TNRC6A
Reactome_2022	RHO GTPases Activate PKNs R-HSA-5625740	1/62	0.276559	0.480509	3.15693	4.05771	PPP1R12B
Reactome_2022	Muscle Contraction R-HSA-397014	2/196	0.271344	0.480509	1.99131	2.5974	ITGA1;ANXA6
Reactome_2022	Synthesis Of Substrates In N-glycan Biosythesis R-HSA-446219	1/63	0.280332	0.483526	3.10586	3.94997	ST3GAL5
GO_Biological_Process_2021	glycosaminoglycan biosynthetic process (GO:0006024)	1/97	0.397662	0.484628	2.00243	1.84655	UGDH
GO_Biological_Process_2021	double-strand break repair via homologous recombination (GO:0000724)	1/97	0.397662	0.484628	2.00243	1.84655	RECQL
Reactome_2022	Semaphorin Interactions R-HSA-373755	1/64	0.284086	0.486735	3.0564	3.84641	ITGA1
KEGG_2021_Human	Axon guidance	2/182	0.244378	0.488755	2.14771	3.02621	SEMA4B;PAK4
Reactome_2022	COPII-mediated Vesicle Transport R-HSA-204005	1/66	0.291536	0.489515	2.96206	3.65101	F5
Reactome_2022	RUNX1 Regulates Genes Involved In Megakaryocyte Differentiation And Platelet Function R-HSA-8936459	1/66	0.291536	0.489515	2.96206	3.65101	TNRC6A
Reactome_2022	HDR Thru Homologous Recombination (HRR) R-HSA-5685942	1/67	0.295233	0.489515	2.91703	3.55876	EME2
Reactome_2022	Sensory Processing Of Sound By Inner Hair Cells Of Cochlea R-HSA-9662360	1/67	0.295233	0.489515	2.91703	3.55876	PCLO
Reactome_2022	Keratinization R-HSA-6805567	2/208	0.294449	0.489515	1.87417	2.29145	KRTAP10-5;KRTAP10-6
GO_Biological_Process_2021	protein-containing complex assembly (GO:0065003)	2/267	0.405399	0.493188	1.45253	1.31147	MEFV;F5
Reactome_2022	RHOB GTPase Cycle R-HSA-9013026	1/69	0.302568	0.495286	2.83095	3.38426	ARHGEF17
Reactome_2022	Loss Of Nlp From Mitotic Centrosomes R-HSA-380259	1/69	0.302568	0.495286	2.83095	3.38426	CEP131
Reactome_2022	Biological Oxidations R-HSA-211859	2/218	0.313634	0.510151	1.78649	2.07149	UGDH;AOC2
Reactome_2022	RHOC GTPase Cycle R-HSA-9013106	1/73	0.317012	0.511728	2.67314	3.07094	ARHGEF17
Reactome_2022	RHOG GTPase Cycle R-HSA-9013408	1/74	0.320577	0.511728	2.63639	2.99924	PAK4
Reactome_2022	Cell Death Signaling Via NRAGE, NRIF And NADE R-HSA-204998	1/74	0.320577	0.511728	2.63639	2.99924	ARHGEF17
Reactome_2022	Sensory Processing Of Sound R-HSA-9659379	1/75	0.324123	0.513452	2.60063	2.92996	PCLO
Reactome_2022	Protein Ubiquitination R-HSA-8852135	1/76	0.327651	0.513452	2.56582	2.86297	HLA-B
Reactome_2022	Transcriptional Regulation By Small RNAs R-HSA-5578749	1/76	0.327651	0.513452	2.56582	2.86297	TNRC6A
GO_Biological_Process_2021	positive regulation of protein serine/threonine kinase activity (GO:0071902)	1/106	0.425409	0.513912	1.82996	1.56407	PKD1
GO_Biological_Process_2021	peptidyl-lysine modification (GO:0018205)	1/106	0.425409	0.513912	1.82996	1.56407	LOX
GO_Biological_Process_2021	DNA metabolic process (GO:0006259)	2/277	0.423461	0.513912	1.399	1.20215	RECQL;FANCG
GO_Biological_Process_2021	plasma membrane bounded cell projection assembly (GO:0120031)	2/278	0.425252	0.513912	1.39386	1.19186	CEP131;PKD1
Reactome_2022	Biosynthesis Of N-glycan Precursor (Dolichol LLO) And Transfer To Protein R-HSA-446193	1/77	0.33116	0.515003	2.53194	2.79818	ST3GAL5
Reactome_2022	G Alpha (12/13) Signaling Events R-HSA-416482	1/78	0.334651	0.515003	2.49893	2.73549	ARHGEF17
Reactome_2022	Pre-NOTCH Expression And Processing R-HSA-1912422	1/78	0.334651	0.515003	2.49893	2.73549	TNRC6A
Reactome_2022	Amyloid Fiber Formation R-HSA-977225	1/79	0.338125	0.515521	2.46677	2.67481	GGA3
Reactome_2022	COPI-mediated Anterograde Transport R-HSA-6807878	1/80	0.34158	0.515521	2.43542	2.61606	SPTBN5
Reactome_2022	Recruitment Of NuMA To Mitotic Centrosomes R-HSA-380320	1/80	0.34158	0.515521	2.43542	2.61606	CEP131
Reactome_2022	TP53 Regulates Metabolic Genes R-HSA-5628897	1/81	0.345018	0.515521	2.40485	2.55915	TNRC6A
Reactome_2022	Centrosome Maturation R-HSA-380287	1/81	0.345018	0.515521	2.40485	2.55915	CEP131
Reactome_2022	PI Metabolism R-HSA-1483255	1/82	0.348438	0.517621	2.37505	2.504	GDPD5
KEGG_2021_Human	Kaposi sarcoma-associated herpesvirus infection	2/193	0.265562	0.518478	2.02289	2.68217	HLA-B;HLA-C
Reactome_2022	Hemostasis R-HSA-109582	4/576	0.351639	0.519375	1.35133	1.41234	PSG7;ITGA1;ITGAX;F5
KEGG_2021_Human	Arachidonic acid metabolism	1/61	0.272765	0.520157	3.20971	4.16987	ALOX12
KEGG_2021_Human	Inflammatory bowel disease	1/65	0.287821	0.524474	3.00849	3.74683	HLA-DRB1
KEGG_2021_Human	Viral carcinogenesis	2/203	0.284829	0.524474	1.92128	2.41287	HLA-B;HLA-C
GO_Biological_Process_2021	response to endoplasmic reticulum stress (GO:0034976)	1/110	0.437331	0.526474	1.76245	1.45766	DNAJB9
GO_Biological_Process_2021	regulation of interleukin-6 production (GO:0032675)	1/110	0.437331	0.526474	1.76245	1.45766	HLA-B
GO_Biological_Process_2021	regulation of Wnt signaling pathway (GO:0030111)	1/111	0.440273	0.528633	1.74634	1.43263	LGR6
GO_Biological_Process_2021	regulation of cellular macromolecule biosynthetic process (GO:2000112)	3/468	0.440655	0.528633	1.2412	1.01716	NKX6-2;ZNF284;PCGF1
GO_Biological_Process_2021	sulfur compound biosynthetic process (GO:0044272)	1/113	0.446112	0.534251	1.71498	1.38431	UGDH
GO_Biological_Process_2021	activation of protein kinase activity (GO:0032147)	1/114	0.449008	0.534939	1.69972	1.36099	PAK4
GO_Biological_Process_2021	positive regulation of kinase activity (GO:0033674)	1/114	0.449008	0.534939	1.69972	1.36099	HLA-DRB1
GO_Biological_Process_2021	positive regulation of cell population proliferation (GO:0008284)	3/474	0.448863	0.534939	1.22501	0.98128	CEP131;ITGAX;MAPK15
Reactome_2022	RAC2 GTPase Cycle R-HSA-9013404	1/87	0.365273	0.535654	2.2364	2.2523	PAK4
Reactome_2022	RAB GEFs Exchange GTP For GDP On RABs R-HSA-8876198	1/89	0.371886	0.535654	2.18535	2.16168	RABGEF1
Reactome_2022	Unfolded Protein Response (UPR) R-HSA-381119	1/89	0.371886	0.535654	2.18535	2.16168	DNAJB9
Reactome_2022	Mitochondrial Biogenesis R-HSA-1592230	1/89	0.371886	0.535654	2.18535	2.16168	POLRMT
Reactome_2022	Collagen Formation R-HSA-1474290	1/90	0.375167	0.535654	2.16068	2.1183	LOX
Reactome_2022	MAPK6/MAPK4 Signaling R-HSA-5687128	1/90	0.375167	0.535654	2.16068	2.1183	TNRC6A
GO_Biological_Process_2021	calcium ion transport (GO:0006816)	1/115	0.45189	0.537446	1.68472	1.3382	PKD1
Reactome_2022	Membrane Trafficking R-HSA-199991	4/599	0.378895	0.537989	1.29755	1.25926	RABGEF1;SPTBN5;GGA3;F5
GO_Biological_Process_2021	regulation of protein-containing complex assembly (GO:0043254)	1/116	0.454756	0.538999	1.66999	1.31594	MAPK15
GO_Biological_Process_2021	tumor necrosis factor-mediated signaling pathway (GO:0033209)	1/116	0.454756	0.538999	1.66999	1.31594	TNFSF18
KEGG_2021_Human	Renal cell carcinoma	1/69	0.302568	0.53936	2.83095	3.38426	PAK4
Reactome_2022	Oxidative Stress Induced Senescence R-HSA-2559580	1/93	0.384907	0.540553	2.08991	1.99535	TNRC6A
Reactome_2022	RAC3 GTPase Cycle R-HSA-9013423	1/93	0.384907	0.540553	2.08991	1.99535	PAK4
GO_Biological_Process_2021	positive regulation of cell projection organization (GO:0031346)	1/117	0.457608	0.541436	1.65551	1.29418	SCARF1
GO_Biological_Process_2021	neutrophil degranulation (GO:0043312)	3/481	0.458379	0.541436	1.20664	0.941247	HLA-B;ITGAX;HLA-C
GO_Biological_Process_2021	positive regulation of gene expression (GO:0010628)	3/482	0.459733	0.542108	1.20406	0.935682	MYOM1;ITGAX;TNRC6A
GO_Biological_Process_2021	negative regulation of apoptotic process (GO:0043066)	3/485	0.463787	0.545028	1.19638	0.919212	COMP;TNFSF18;ALOX12
GO_Biological_Process_2021	neutrophil activation involved in immune response (GO:0002283)	3/485	0.463787	0.545028	1.19638	0.919212	HLA-B;ITGAX;HLA-C
Reactome_2022	P75 NTR Receptor-Mediated Signaling R-HSA-193704	1/95	0.391317	0.546569	2.04524	1.91892	ARHGEF17
GO_Biological_Process_2021	neutrophil mediated immunity (GO:0002446)	3/488	0.467828	0.548844	1.18879	0.903073	HLA-B;ITGAX;HLA-C
GO_Biological_Process_2021	epithelium development (GO:0060429)	1/122	0.471647	0.552387	1.5867	1.19244	PKD1
KEGG_2021_Human	Pancreatic secretion	1/102	0.413237	0.552732	1.90282	1.68159	CTRB1
KEGG_2021_Human	Protein digestion and absorption	1/103	0.416303	0.552732	1.88407	1.65108	CTRB1
KEGG_2021_Human	T cell receptor signaling pathway	1/104	0.419354	0.552732	1.86568	1.62135	PAK4
KEGG_2021_Human	C-type lectin receptor signaling pathway	1/104	0.419354	0.552732	1.86568	1.62135	CLEC4M
KEGG_2021_Human	Th17 cell differentiation	1/107	0.428413	0.552732	1.8126	1.53649	HLA-DRB1
KEGG_2021_Human	Ribosome biogenesis in eukaryotes	1/108	0.431401	0.552732	1.79557	1.50957	RRP7A
KEGG_2021_Human	Leishmaniasis	1/77	0.33116	0.552732	2.53194	2.79818	HLA-DRB1
KEGG_2021_Human	Arrhythmogenic right ventricular cardiomyopathy	1/77	0.33116	0.552732	2.53194	2.79818	ITGA1
KEGG_2021_Human	ErbB signaling pathway	1/85	0.358591	0.552732	2.28987	2.34843	PAK4
KEGG_2021_Human	Insulin secretion	1/86	0.361941	0.552732	2.26282	2.29965	PCLO
KEGG_2021_Human	Hypertrophic cardiomyopathy	1/90	0.375167	0.552732	2.16068	2.1183	ITGA1
KEGG_2021_Human	Th1 and Th2 cell differentiation	1/92	0.381677	0.552732	2.11298	2.03518	HLA-DRB1
KEGG_2021_Human	Rheumatoid arthritis	1/93	0.384907	0.552732	2.08991	1.99535	HLA-DRB1
KEGG_2021_Human	IL-17 signaling pathway	1/94	0.388121	0.552732	2.06733	1.95661	MAPK15
KEGG_2021_Human	Dilated cardiomyopathy	1/96	0.394498	0.552732	2.02361	1.88224	ITGA1
KEGG_2021_Human	Inflammatory mediator regulation of TRP channels	1/98	0.400809	0.552732	1.98168	1.81179	ALOX12
KEGG_2021_Human	Human cytomegalovirus infection	2/225	0.327001	0.552732	1.7298	1.93356	HLA-B;HLA-C
KEGG_2021_Human	Endocytosis	2/252	0.377826	0.552732	1.54086	1.49975	HLA-B;HLA-C
KEGG_2021_Human	Toxoplasmosis	1/112	0.4432	0.55426	1.73052	1.40818	HLA-DRB1
KEGG_2021_Human	Serotonergic synapse	1/113	0.446112	0.55426	1.71498	1.38431	ALOX12
GO_Biological_Process_2021	cellular response to organic substance (GO:0071310)	1/123	0.474411	0.554684	1.57361	1.17341	PTPN2
GO_Biological_Process_2021	fatty acid metabolic process (GO:0006631)	1/124	0.477161	0.555082	1.56074	1.15479	ALOX12
GO_Biological_Process_2021	non-canonical Wnt signaling pathway (GO:0035567)	1/124	0.477161	0.555082	1.56074	1.15479	TNRC6A
GO_Biological_Process_2021	defense response to symbiont (GO:0140546)	1/124	0.477161	0.555082	1.56074	1.15479	IFNL3
GO_Biological_Process_2021	platelet degranulation (GO:0002576)	1/125	0.479897	0.555459	1.54807	1.13657	F5
GO_Biological_Process_2021	regulation of protein secretion (GO:0050708)	1/125	0.479897	0.555459	1.54807	1.13657	MYOM1
GO_Biological_Process_2021	protein phosphorylation (GO:0006468)	3/496	0.478538	0.555459	1.16902	0.86159	PKD1;MAPK15;PAK4
GO_Biological_Process_2021	negative regulation of cell growth (GO:0030308)	1/126	0.482619	0.555816	1.53561	1.11874	DCBLD2
GO_Biological_Process_2021	negative regulation of growth (GO:0045926)	1/126	0.482619	0.555816	1.53561	1.11874	DCBLD2
GO_Biological_Process_2021	circulatory system development (GO:0072359)	1/126	0.482619	0.555816	1.53561	1.11874	PKD1
KEGG_2021_Human	Cytokine-cytokine receptor interaction	2/295	0.455252	0.557174	1.31185	1.0323	TNFSF18;IFNL3
Reactome_2022	RHO GTPase Cycle R-HSA-9012999	3/441	0.403208	0.560133	1.31954	1.19854	ARHGEF17;FILIP1;PAK4
Reactome_2022	TNFR2 Non-Canonical NF-kB Pathway R-HSA-5668541	1/100	0.407055	0.562436	1.94145	1.74499	TNFSF18
GO_Biological_Process_2021	cellular response to insulin stimulus (GO:0032869)	1/129	0.490699	0.563244	1.49939	1.06746	PTPN2
GO_Biological_Process_2021	DNA-dependent DNA replication (GO:0006261)	1/129	0.490699	0.563244	1.49939	1.06746	RECQL
GO_Biological_Process_2021	positive regulation of canonical Wnt signaling pathway (GO:0090263)	1/130	0.493364	0.564428	1.48769	1.05107	LGR6
GO_Biological_Process_2021	Golgi organization (GO:0007030)	1/130	0.493364	0.564428	1.48769	1.05107	SPTBN5
GO_Biological_Process_2021	regulation of cell adhesion (GO:0030155)	1/133	0.501278	0.57159	1.45366	1.00389	TNFSF18
GO_Biological_Process_2021	defense response to virus (GO:0051607)	1/133	0.501278	0.57159	1.45366	1.00389	IFNL3
GO_Biological_Process_2021	positive regulation of peptidyl-tyrosine phosphorylation (GO:0050731)	1/134	0.503889	0.57362	1.44266	0.988798	TNFSF18
GO_Biological_Process_2021	regulation of transcription, DNA-templated (GO:0006355)	2244-12-01	0.504892	0.573816	1.03226	0.705457	ZNF17;DACH1;NKX6-2;ZNF284;ZNF837;PCGF1;TPRX1;ZNF567;RFX1;ZNF69;HLA-DRB1;ZNF860
GO_Biological_Process_2021	negative regulation of inflammatory response to antigenic stimulus (GO:0002862)	1/136	0.50907	0.575724	1.42114	0.959513	HLA-DRB1
GO_Biological_Process_2021	ribonucleoprotein complex assembly (GO:0022618)	1/136	0.50907	0.575724	1.42114	0.959513	RRP7A
GO_Biological_Process_2021	cellular calcium ion homeostasis (GO:0006874)	1/136	0.50907	0.575724	1.42114	0.959513	ANXA6
Reactome_2022	Phase I - Functionalization Of Compounds R-HSA-211945	1/104	0.419354	0.576332	1.86568	1.62135	AOC2
GO_Biological_Process_2021	regulation of inflammatory response to antigenic stimulus (GO:0002861)	1/137	0.51164	0.577685	1.41062	0.945305	HLA-DRB1
GO_Biological_Process_2021	cellular protein localization (GO:0034613)	2/329	0.512488	0.577698	1.17341	0.784401	GGA3;STX11
GO_Biological_Process_2021	regulation of cellular component organization (GO:0051128)	1/139	0.516741	0.579656	1.39004	0.917722	PAK4
GO_Biological_Process_2021	positive regulation of response to external stimulus (GO:0032103)	1/139	0.516741	0.579656	1.39004	0.917722	SCARF1
GO_Biological_Process_2021	protein dephosphorylation (GO:0006470)	1/139	0.516741	0.579656	1.39004	0.917722	PTPN2
Reactome_2022	Post-translational Protein Phosphorylation R-HSA-8957275	1/106	0.425409	0.581543	1.82996	1.56407	F5
Reactome_2022	Phase II - Conjugation Of Compounds R-HSA-156580	1/107	0.428413	0.582551	1.8126	1.53649	UGDH
GO_Biological_Process_2021	regulation of small GTPase mediated signal transduction (GO:0051056)	1/141	0.521789	0.583424	1.37004	0.891201	ARHGEF17
GO_Biological_Process_2021	positive regulation of cellular catabolic process (GO:0031331)	1/141	0.521789	0.583424	1.37004	0.891201	MEFV
Reactome_2022	Signaling By Rho GTPases R-HSA-194315	4/644	0.431848	0.584131	1.2035	1.01056	ARHGEF17;FILIP1;PPP1R12B;PAK4
Reactome_2022	Degradation Of Extracellular Matrix R-HSA-1474228	1/109	0.434374	0.584471	1.77886	1.4833	CTRB1
Reactome_2022	Metabolism Of Carbohydrates R-HSA-71387	2/285	0.437709	0.585892	1.3589	1.12272	SORD;HMMR
GO_Biological_Process_2021	negative regulation of DNA-binding transcription factor activity (GO:0043433)	1/143	0.526785	0.586165	1.35061	0.865691	PKD1
GO_Biological_Process_2021	neuron development (GO:0048666)	1/143	0.526785	0.586165	1.35061	0.865691	UGDH
GO_Biological_Process_2021	monocarboxylic acid metabolic process (GO:0032787)	1/143	0.526785	0.586165	1.35061	0.865691	ALOX12
Reactome_2022	Neutrophil Degranulation R-HSA-6798695	3/468	0.440655	0.586779	1.2412	1.01716	HLA-B;ITGAX;HLA-C
KEGG_2021_Human	Lysosome	1/128	0.488019	0.588494	1.51128	1.08419	GGA3
KEGG_2021_Human	Vascular smooth muscle contraction	1/133	0.501278	0.588511	1.45366	1.00389	PPP1R12B
KEGG_2021_Human	Systemic lupus erythematosus	1/135	0.506486	0.588511	1.43182	0.974008	HLA-DRB1
KEGG_2021_Human	Yersinia infection	1/137	0.51164	0.588511	1.41062	0.945305	MEFV
KEGG_2021_Human	Measles	1/139	0.516741	0.588511	1.39004	0.917722	CLEC4M
KEGG_2021_Human	Signaling pathways regulating pluripotency of stem cells	1/143	0.526785	0.591731	1.35061	0.865691	PCGF1
Reactome_2022	HDR Thru Homologous Recombination (HRR) Or Single Strand Annealing (SSA) R-HSA-5693567	1/114	0.449008	0.59364	1.69972	1.36099	EME2
Reactome_2022	Signaling By Rho GTPases, Miro GTPases And RHOBTB3 R-HSA-9716542	4/660	0.450427	0.59364	1.17317	0.935673	ARHGEF17;FILIP1;PPP1R12B;PAK4
Reactome_2022	Signaling By WNT R-HSA-195721	2/294	0.453511	0.594655	1.31641	1.04093	LGR6;TNRC6A
GO_Biological_Process_2021	positive regulation of intracellular protein transport (GO:0090316)	1/148	0.539049	0.598847	1.30434	0.806015	CEP131
Reactome_2022	Homology Directed Repair R-HSA-5693538	1/119	0.463268	0.601312	1.62728	1.25211	EME2
Reactome_2022	Estrogen-dependent Gene Expression R-HSA-9018519	1/119	0.463268	0.601312	1.62728	1.25211	TNRC6A
Reactome_2022	Glycosaminoglycan Metabolism R-HSA-1630316	1/120	0.466075	0.601916	1.61353	1.23178	HMMR
KEGG_2021_Human	Oxytocin signaling pathway	1/154	0.553351	0.604997	1.25281	0.741365	PPP1R12B
KEGG_2021_Human	PI3K-Akt signaling pathway	2/354	0.552018	0.604997	1.08868	0.646868	COMP;ITGA1
Reactome_2022	Metabolism Of Water-Soluble Vitamins And Cofactors R-HSA-196849	1/122	0.471647	0.606067	1.5867	1.19244	CTRB1
Reactome_2022	Regulation Of IGF Transport And Uptake By IGFBPs R-HSA-381426	1/123	0.474411	0.606586	1.57361	1.17341	F5
GO_Biological_Process_2021	supramolecular fiber organization (GO:0097435)	2/351	0.547393	0.60714	1.09821	0.661767	GGA3;LOX
Reactome_2022	Platelet Degranulation R-HSA-114608	1/125	0.479897	0.608922	1.54807	1.13657	F5
Reactome_2022	DNA Repair R-HSA-73894	2/310	0.480977	0.608922	1.24701	0.912729	EME2;FANCG
GO_Biological_Process_2021	positive regulation of Wnt signaling pathway (GO:0030177)	1/153	0.550998	0.60975	1.26111	0.751653	LGR6
GO_Biological_Process_2021	negative regulation of transcription, DNA-templated (GO:0045892)	5/948	0.55151	0.60975	1.01508	0.60407	MUC1;DACH1;NKX6-2;PCGF1;ZNF69
GO_Biological_Process_2021	positive regulation of protein kinase activity (GO:0045860)	1/154	0.553351	0.610808	1.25281	0.741365	PAK4
GO_Biological_Process_2021	positive regulation of NF-kappaB transcription factor activity (GO:0051092)	1/155	0.555692	0.612413	1.24461	0.73126	TNFSF18
GO_Biological_Process_2021	peptidyl-serine phosphorylation (GO:0018105)	1/156	0.55802	0.614	1.23652	0.721335	PKD1
Reactome_2022	Response To Elevated Platelet Cytosolic Ca2+ R-HSA-76005	1/130	0.493364	0.619803	1.48769	1.05107	F5
Reactome_2022	MAPK Family Signaling Cascades R-HSA-5683057	2/318	0.494395	0.619803	1.21494	0.85583	SPTBN5;TNRC6A
GO_Biological_Process_2021	protein autophosphorylation (GO:0046777)	1/159	0.564933	0.620618	1.21286	0.692598	MAPK15
KEGG_2021_Human	Wnt signaling pathway	1/166	0.58065	0.624118	1.16099	0.631122	LGR6
KEGG_2021_Human	Tight junction	1/169	0.587212	0.624118	1.14008	0.606944	MPDZ
KEGG_2021_Human	Influenza A	1/172	0.593673	0.624118	1.11991	0.583951	HLA-DRB1
GO_Biological_Process_2021	rRNA metabolic process (GO:0016072)	1/162	0.571739	0.627098	1.19007	0.665338	RRP7A
GO_Biological_Process_2021	protein transport (GO:0015031)	2/369	0.574646	0.629287	1.04338	0.578035	GGA3;STX11
GO_Biological_Process_2021	heart development (GO:0007507)	1/164	0.576218	0.63001	1.17535	0.647936	PKD1
GO_Biological_Process_2021	regulation of neuron projection development (GO:0010975)	1/165	0.57844	0.63144	1.16813	0.639457	SCARF1
Reactome_2022	Axon Guidance R-HSA-422475	3/519	0.508768	0.634725	1.11559	0.753874	SPTBN5;ITGA1;PAK4
Reactome_2022	PTEN Regulation R-HSA-6807070	1/139	0.516741	0.635418	1.39004	0.917722	TNRC6A
Reactome_2022	Death Receptor Signaling R-HSA-73887	1/139	0.516741	0.635418	1.39004	0.917722	ARHGEF17
Reactome_2022	Cell Cycle, Mitotic R-HSA-69278	3/523	0.513934	0.635418	1.10678	0.736738	CEP131;HMMR;PPP1R12B
KEGG_2021_Human	NOD-like receptor signaling pathway	1/181	0.61246	0.635718	1.06343	0.521369	MEFV
GO_Biological_Process_2021	DNA-templated transcription, initiation (GO:0006352)	1/168	0.585036	0.637634	1.14697	0.614868	POLRMT
GO_Biological_Process_2021	peptidyl-serine modification (GO:0018209)	1/169	0.587212	0.638998	1.14008	0.606944	PKD1
GO_Biological_Process_2021	cell-cell adhesion via plasma-membrane adhesion molecules (GO:0098742)	1/170	0.589377	0.63934	1.13328	0.599152	PKD1
GO_Biological_Process_2021	negative regulation of cell population proliferation (GO:0008285)	2/379	0.58927	0.63934	1.01519	0.536902	ITGA1;PTPN2
GO_Biological_Process_2021	positive regulation of I-kappaB kinase/NF-kappaB signaling (GO:0043123)	1/171	0.591531	0.640338	1.12656	0.591489	HLA-DRB1
GO_Biological_Process_2021	negative regulation of programmed cell death (GO:0043069)	2/381	0.592151	0.640338	1.00973	0.529091	COMP;TNFSF18
GO_Biological_Process_2021	positive regulation of ERK1 and ERK2 cascade (GO:0070374)	1/172	0.593673	0.640981	1.11991	0.583951	HLA-DRB1
Reactome_2022	Beta-catenin Independent WNT Signaling R-HSA-3858494	1/142	0.524293	0.641635	1.36026	0.878323	TNRC6A
GO_Biological_Process_2021	rRNA processing (GO:0006364)	1/173	0.595804	0.642279	1.11334	0.576537	RRP7A
GO_Biological_Process_2021	neuron differentiation (GO:0030182)	1/174	0.597924	0.64356	1.10685	0.569244	UGDH
Reactome_2022	RHOA GTPase Cycle R-HSA-8980692	1/147	0.536622	0.647682	1.31334	0.817504	ARHGEF17
Reactome_2022	CDC42 GTPase Cycle R-HSA-9013148	1/149	0.541464	0.647682	1.29546	0.794738	PAK4
Reactome_2022	DNA Double-Strand Break Repair R-HSA-5693532	1/149	0.541464	0.647682	1.29546	0.794738	EME2
Reactome_2022	Nervous System Development R-HSA-9675108	3/545	0.541835	0.647682	1.06065	0.649958	SPTBN5;ITGA1;PAK4
Reactome_2022	Adaptive Immune System R-HSA-1280218	4/733	0.5324	0.647682	1.05169	0.662941	HLA-B;HLA-C;HLA-DRB1;HLA-DQB2
MSigDB_Hallmark_2020	PI3K/AKT/mTOR Signaling	1/105	0.422389	0.649343	1.84765	1.59235	PAK4
MSigDB_Hallmark_2020	Unfolded Protein Response	1/113	0.446112	0.649343	1.71498	1.38431	DNAJB9
MSigDB_Hallmark_2020	Fatty Acid Metabolism	1/158	0.562641	0.649343	1.22064	0.702008	UGDH
MSigDB_Hallmark_2020	Mitotic Spindle	1/199	0.647492	0.649343	0.965872	0.419816	CEP131
MSigDB_Hallmark_2020	IL-2/STAT5 Signaling	1/199	0.647492	0.649343	0.965872	0.419816	MUC1
MSigDB_Hallmark_2020	Hypoxia	1/200	0.649343	0.649343	0.96097	0.414941	LOX
MSigDB_Hallmark_2020	G2-M Checkpoint	1/200	0.649343	0.649343	0.96097	0.414941	HMMR
MSigDB_Hallmark_2020	Adipogenesis	1/200	0.649343	0.649343	0.96097	0.414941	DNAJB9
MSigDB_Hallmark_2020	Estrogen Response Early	1/200	0.649343	0.649343	0.96097	0.414941	MUC1
MSigDB_Hallmark_2020	Myogenesis	1/200	0.649343	0.649343	0.96097	0.414941	MYOM1
MSigDB_Hallmark_2020	Apical Junction	1/200	0.649343	0.649343	0.96097	0.414941	PKD1
MSigDB_Hallmark_2020	mTORC1 Signaling	1/200	0.649343	0.649343	0.96097	0.414941	SORD
MSigDB_Hallmark_2020	E2F Targets	1/200	0.649343	0.649343	0.96097	0.414941	HMMR
MSigDB_Hallmark_2020	Xenobiotic Metabolism	1/200	0.649343	0.649343	0.96097	0.414941	UGDH
MSigDB_Hallmark_2020	Glycolysis	1/200	0.649343	0.649343	0.96097	0.414941	HMMR
MSigDB_Hallmark_2020	KRAS Signaling Dn	1/200	0.649343	0.649343	0.96097	0.414941	MEFV
MSigDB_Hallmark_2020	Apical Surface	1/44	0.205183	0.649343	4.4825	7.09961	DCBLD2
MSigDB_Hallmark_2020	Myc Targets V2	1/58	0.261267	0.649343	3.37915	4.53554	SORD
MSigDB_Hallmark_2020	IL-6/JAK/STAT3 Signaling	1/87	0.365273	0.649343	2.2364	2.2523	PTPN2
MSigDB_Hallmark_2020	Interferon Alpha Response	1/97	0.397662	0.649343	2.00243	1.84655	HLA-C
MSigDB_Hallmark_2020	Androgen Response	2/100	0.0955625	0.649343	3.96118	9.30076	SORD;DNAJB9
MSigDB_Hallmark_2020	Coagulation	2/138	0.161334	0.649343	2.8489	5.19719	COMP;CFH
MSigDB_Hallmark_2020	Estrogen Response Late	2/200	0.279051	0.649343	1.95068	2.48977	UGDH;SORD
MSigDB_Hallmark_2020	Epithelial Mesenchymal Transition	2/200	0.279051	0.649343	1.95068	2.48977	COMP;LOX
MSigDB_Hallmark_2020	KRAS Signaling Up	2/200	0.279051	0.649343	1.95068	2.48977	CFH;DCBLD2
MSigDB_Hallmark_2020	Inflammatory Response	3/200	0.0863952	0.649343	2.97015	7.27337	MEFV;SCARF1;DCBLD2
GO_Biological_Process_2021	negative regulation of immune response (GO:0050777)	1/178	0.606295	0.651555	1.08162	0.541229	HLA-DRB1
Reactome_2022	Interleukin-1 Family Signaling R-HSA-446652	1/152	0.548633	0.652772	1.26953	0.762131	PTPN2
GO_Biological_Process_2021	positive regulation of cellular biosynthetic process (GO:0031328)	1/180	0.610416	0.654965	1.06943	0.527884	PTPN2
Reactome_2022	Infectious Disease R-HSA-5663205	5/961	0.563781	0.667703	1.00059	0.573429	MGAT5;SFTPD;HLA-B;HLA-C;MEFV
KEGG_2021_Human	Proteoglycans in cancer	1/205	0.658457	0.674918	0.937179	0.391606	PPP1R12B
GO_Biological_Process_2021	ribosome biogenesis (GO:0042254)	1/192	0.634258	0.679491	1.00163	0.456041	RRP7A
GO_Biological_Process_2021	negative regulation of macromolecule metabolic process (GO:0010605)	1/194	0.638088	0.681482	0.991146	0.445301	TNRC6A
GO_Biological_Process_2021	cellular response to tumor necrosis factor (GO:0071356)	1/194	0.638088	0.681482	0.991146	0.445301	TNFSF18
Reactome_2022	Cellular Senescence R-HSA-2559583	1/165	0.57844	0.681922	1.16813	0.639457	TNRC6A
GO_Biological_Process_2021	regulation of signal transduction (GO:0009966)	1/198	0.64563	0.688473	0.970824	0.424763	PTPN2
Reactome_2022	Class I MHC Mediated Antigen Processing And Presentation R-HSA-983169	2/378	0.587824	0.689821	1.01794	0.540858	HLA-B;HLA-C
GO_Biological_Process_2021	regulation of macromolecule metabolic process (GO:0060255)	1/200	0.649343	0.691365	0.96097	0.414941	MEFV
GO_Biological_Process_2021	ncRNA processing (GO:0034470)	1/201	0.651185	0.691814	0.956117	0.410137	RRP7A
GO_Biological_Process_2021	organelle assembly (GO:0070925)	2/425	0.651767	0.691814	0.902656	0.386398	CEP131;PKD1
Reactome_2022	Fatty Acid Metabolism R-HSA-8978868	1/173	0.595804	0.696008	1.11334	0.576537	ALOX12
Reactome_2022	RAC1 GTPase Cycle R-HSA-9013149	1/178	0.606295	0.704274	1.08162	0.541229	PAK4
Reactome_2022	Major Pathway Of rRNA Processing In Nucleolus And Cytosol R-HSA-6791226	1/179	0.608361	0.704274	1.07549	0.534503	RRP7A
GO_Biological_Process_2021	regulation of intracellular signal transduction (GO:1902531)	2/437	0.66679	0.706675	0.877214	0.355517	ARHGEF17;PAK4
KEGG_2021_Human	Ras signaling pathway	1/232	0.703765	0.712453	0.826504	0.29036	PAK4
GO_Biological_Process_2021	positive regulation of protein modification process (GO:0031401)	1/214	0.674274	0.713512	0.897169	0.353591	HLA-DRB1
Reactome_2022	Metabolism Of Vitamins And Cofactors R-HSA-196854	1/186	0.622523	0.714234	1.03443	0.490292	CTRB1
Reactome_2022	Mitotic Prometaphase R-HSA-68877	1/186	0.622523	0.714234	1.03443	0.490292	CEP131
Reactome_2022	ESR-mediated Signaling R-HSA-8939211	1/188	0.626475	0.714638	1.02326	0.478523	TNRC6A
Reactome_2022	rRNA Processing In Nucleus And Cytosol R-HSA-8868773	1/189	0.628436	0.714638	1.01777	0.472773	RRP7A
GO_Biological_Process_2021	transcription, DNA-templated (GO:0006351)	1/221	0.686074	0.724888	0.868314	0.327155	POLRMT
GO_Biological_Process_2021	regulation of I-kappaB kinase/NF-kappaB signaling (GO:0043122)	1/224	0.691	0.728978	0.856502	0.316577	HLA-DRB1
Reactome_2022	TCF Dependent Signaling In Response To WNT R-HSA-201681	1/198	0.64563	0.729848	0.970824	0.424763	LGR6
Reactome_2022	rRNA Processing R-HSA-72312	1/199	0.647492	0.729848	0.965872	0.419816	RRP7A
Reactome_2022	Developmental Biology R-HSA-1266738	5/1073	0.66202	0.731023	0.890364	0.367239	SPTBN5;KRTAP10-5;KRTAP10-6;ITGA1;PAK4
Reactome_2022	Signaling By NOTCH R-HSA-157118	1/203	0.65484	0.731023	0.946554	0.400737	TNRC6A
Reactome_2022	Transcriptional Regulation By RUNX1 R-HSA-8878171	1/204	0.656653	0.731023	0.941843	0.396139	TNRC6A
Reactome_2022	Phospholipid Metabolism R-HSA-1483257	1/208	0.663812	0.731023	0.923456	0.378392	GDPD5
Reactome_2022	Signaling By ROBO Receptors R-HSA-376176	1/209	0.665579	0.731023	0.918969	0.374111	PAK4
Reactome_2022	Cell Cycle R-HSA-1640170	3/654	0.665601	0.731023	0.878085	0.357438	CEP131;HMMR;PPP1R12B
GO_Biological_Process_2021	negative regulation of transcription by RNA polymerase II (GO:0000122)	3/684	0.69514	0.732228	0.838095	0.304766	DACH1;PCGF1;ZNF69
GO_Biological_Process_2021	negative regulation of nucleic acid-templated transcription (GO:1903507)	2/464	0.698702	0.734861	0.824803	0.295717	DACH1;NKX6-2
GO_Biological_Process_2021	inflammatory response (GO:0006954)	1/230	0.700623	0.735761	0.833807	0.296656	MEFV
GO_Biological_Process_2021	apoptotic process (GO:0006915)	1/231	0.702198	0.736296	0.830139	0.293487	PAK4
GO_Biological_Process_2021	membrane organization (GO:0061024)	1/242	0.718989	0.75276	0.791806	0.261223	STX11
Reactome_2022	Disease R-HSA-1643685	8/1736	0.690651	0.755308	0.876157	0.324284	MUC1;MGAT5;SFTPD;HLA-B;HLA-C;MEFV;MUC4;MUC21
GO_Biological_Process_2021	positive regulation of DNA-binding transcription factor activity (GO:0051091)	1/246	0.72486	0.757758	0.77872	0.250574	TNFSF18
GO_Biological_Process_2021	regulation of canonical Wnt signaling pathway (GO:0060828)	1/253	0.734842	0.765877	0.756819	0.233175	LGR6
GO_Biological_Process_2021	positive regulation of phosphorylation (GO:0042327)	1/253	0.734842	0.765877	0.756819	0.233175	HLA-DRB1
GO_Biological_Process_2021	cellular component assembly (GO:0022607)	1/261	0.745812	0.775856	0.733234	0.215044	PCLO
GO_Biological_Process_2021	regulation of apoptotic process (GO:0042981)	3/742	0.746663	0.775856	0.769986	0.224945	COMP;TNFSF18;ARHGEF17
GO_Biological_Process_2021	regulation of protein phosphorylation (GO:0001932)	1/266	0.752439	0.780684	0.719216	0.20457	HLA-DRB1
GO_Biological_Process_2021	negative regulation of signal transduction (GO:0009968)	1/267	0.753744	0.780865	0.716476	0.20255	PTPN2
GO_Biological_Process_2021	central nervous system development (GO:0007417)	1/268	0.755042	0.781039	0.713756	0.200553	PKD1
GO_Biological_Process_2021	positive regulation of MAPK cascade (GO:0043410)	1/274	0.762688	0.786593	0.697855	0.189054	HLA-DRB1
GO_Biological_Process_2021	inorganic cation transmembrane transport (GO:0098662)	1/274	0.762688	0.786593	0.697855	0.189054	PKD1
Reactome_2022	Leishmania Infection R-HSA-9658195	1/247	0.726309	0.790938	0.775515	0.247995	MEFV
Reactome_2022	Platelet Activation, Signaling And Aggregation R-HSA-76002	1/254	0.736239	0.795014	0.75379	0.230811	F5
Reactome_2022	Signaling By Receptor Tyrosine Kinases R-HSA-9006934	2/496	0.73324	0.795014	0.770104	0.23895	GGA3;PTPN2
GO_Biological_Process_2021	positive regulation of programmed cell death (GO:0043068)	1/286	0.777278	0.800446	0.668063	0.168324	ARHGEF17
GO_Biological_Process_2021	proteolysis (GO:0006508)	1/287	0.778453	0.800462	0.665694	0.166721	CTRB1
Reactome_2022	Signaling By Nuclear Receptors R-HSA-9006931	1/260	0.744466	0.800535	0.736102	0.217215	TNRC6A
GO_Biological_Process_2021	negative regulation of cellular macromolecule biosynthetic process (GO:2000113)	2/547	0.781376	0.802275	0.696204	0.171752	DACH1;NKX6-2
KEGG_2021_Human	MicroRNAs in cancer	1/310	0.803845	0.803845	0.615421	0.134377	PAK4
Reactome_2022	PIP3 Activates AKT Signaling R-HSA-1257604	1/268	0.755042	0.805934	0.713756	0.200553	TNRC6A
Reactome_2022	RHO GTPase Effectors R-HSA-195258	1/269	0.756333	0.805934	0.711056	0.198579	PPP1R12B
Reactome_2022	RAF/MAP Kinase Cascade R-HSA-5673001	1/271	0.758895	0.805934	0.705717	0.194702	SPTBN5
GO_Biological_Process_2021	cellular protein modification process (GO:0006464)	4/1025	0.786473	0.80631	0.739471	0.177618	LOX;ST3GAL5;F5;PAK4
GO_Biological_Process_2021	regulation of cell cycle (GO:0051726)	1/296	0.788755	0.807451	0.645088	0.153079	PKD1
Reactome_2022	MAPK1/MAPK3 Signaling R-HSA-5684996	1/277	0.766422	0.810578	0.690165	0.1836	SPTBN5
GO_Biological_Process_2021	MAPK cascade (GO:0000165)	1/303	0.796438	0.814111	0.629911	0.143371	SPTBN5
Reactome_2022	Gene Expression (Transcription) R-HSA-74160	6/1449	0.773327	0.814529	0.782935	0.201256	ZNF17;MOV10L1;ZNF567;POLRMT;TNRC6A;ZNF860
GO_Biological_Process_2021	positive regulation of apoptotic process (GO:0043065)	1/310	0.803845	0.820468	0.615421	0.134377	ARHGEF17
GO_Biological_Process_2021	proteasome-mediated ubiquitin-dependent protein catabolic process (GO:0043161)	1/321	0.814948	0.830346	0.593932	0.121537	DNAJB9
GO_Biological_Process_2021	negative regulation of gene expression (GO:0010629)	1/322	0.815926	0.830346	0.592051	0.120442	TNRC6A
Reactome_2022	Intracellular Signaling By Second Messengers R-HSA-9006925	1/306	0.799646	0.838812	0.623619	0.139433	TNRC6A
GO_Biological_Process_2021	positive regulation of multicellular organismal process (GO:0051240)	1/345	0.837058	0.84935	0.551818	0.0981471	ITGAX
GO_Biological_Process_2021	post-translational protein modification (GO:0043687)	1/345	0.837058	0.84935	0.551818	0.0981471	F5
GO_Biological_Process_2021	positive regulation of protein phosphorylation (GO:0001934)	1/371	0.858065	0.869389	0.512359	0.0784294	HLA-DRB1
Reactome_2022	Transcriptional Regulation By TP53 R-HSA-3700989	1/354	0.844657	0.882426	0.537501	0.0907434	TNRC6A
GO_Biological_Process_2021	phosphorylation (GO:0016310)	1/400	0.878344	0.888632	0.474414	0.0615398	PAK4
GO_Biological_Process_2021	transmembrane receptor protein tyrosine kinase signaling pathway (GO:0007169)	1/404	0.880905	0.889921	0.469609	0.0595488	PTPN2
GO_Biological_Process_2021	protein modification by small protein conjugation (GO:0032446)	1/409	0.884033	0.891776	0.463735	0.0571606	MEFV
Reactome_2022	M Phase R-HSA-68886	1/380	0.864693	0.899701	0.499962	0.0726848	CEP131
Reactome_2022	Generic Transcription Pathway R-HSA-212436	4/1190	0.873274	0.904966	0.631029	0.085508	ZNF17;ZNF567;TNRC6A;ZNF860
GO_Biological_Process_2021	nervous system development (GO:0007399)	1/447	0.905286	0.911885	0.423397	0.0421297	PKD1
Reactome_2022	Cellular Responses To Stress R-HSA-2262752	2/722	0.893691	0.921377	0.522222	0.058695	DNAJB9;TNRC6A
Reactome_2022	Metabolism Of Lipids R-HSA-556833	2/732	0.898137	0.921377	0.5148	0.0553063	ALOX12;GDPD5
Reactome_2022	Cellular Responses To Stimuli R-HSA-8953897	2/736	0.899867	0.921377	0.511888	0.0540086	DNAJB9;TNRC6A
Reactome_2022	Signal Transduction R-HSA-162582	2465-09-01	0.907188	0.925188	0.672724	0.065527	SPTBN5;GGA3;ARHGEF17;FILIP1;PPP1R12B;LGR6;PTPN2;TNRC6A;PAK4
Reactome_2022	RNA Polymerase II Transcription R-HSA-73857	4/1312	0.916338	0.929072	0.56844	0.0496644	ZNF17;ZNF567;TNRC6A;ZNF860
Reactome_2022	Metabolism R-HSA-1430728	2049-07-01	0.918227	0.929072	0.630966	0.053828	UGDH;AOC2;CTRB1;SORD;ALOX12;HMMR;GDPD5
GO_Biological_Process_2021	positive regulation of nucleic acid-templated transcription (GO:1903508)	1/511	0.932711	0.938142	0.369046	0.0257077	HLA-DRB1
GO_Biological_Process_2021	protein ubiquitination (GO:0016567)	1/525	0.937569	0.941657	0.358927	0.0231383	MEFV
GO_Biological_Process_2021	positive regulation of intracellular signal transduction (GO:1902533)	1/546	0.944211	0.946952	0.344722	0.0197888	HLA-DRB1
GO_Biological_Process_2021	positive regulation of transcription by RNA polymerase II (GO:0045944)	2/908	0.953001	0.954382	0.410986	0.0197846	MUC1;PKD1
Reactome_2022	GPCR Downstream Signaling R-HSA-388396	1/619	0.962304	0.969851	0.302856	0.0116373	ARHGEF17
Reactome_2022	Metabolism Of RNA R-HSA-8953854	1/666	0.970735	0.974151	0.280765	0.00833919	RRP7A
Reactome_2022	Signaling By GPCR R-HSA-372790	1/689	0.974151	0.974151	0.271054	0.00709865	ARHGEF17
GO_Biological_Process_2021	positive regulation of transcription, DNA-templated (GO:0045893)	2/1183	0.986872	0.986872	0.31072	0.00410627	PKD1;HLA-DRB1

### Sheet: Table B9
Table B9. Functional-impact masks used for gene-based burden testing in REGENIE Step 2.
Name of Mask	Functional Annotation
LoFMask	LoF
MissenseMask	Missense
LoFMissenseMask	LoF, Missense
OtherMask	synonymous variant, upstream gene variant, downstream gene variant, intragenic variant, intron variant, 3 prime UTR variant, 5 prime UTR variant, 5 prime UTR premature start codon gain variant, start retained variant, intergenic region, stop retained variant, non coding transcript exon variant, initiator codon variant
Abbreviations: LoF, loss-of-function, SnpEff functional-impact tiers; SnpEff, sequence-ontology-based variant functional annotation tool (Cingolani et al., 2012); REGENIE, two-step whole-genome regression framework (Mbatchou et al., 2021); ACAT, Adaptive Cauchy Association Test (Liu & Xie, 2019); RGC-GENE-P, gene-based combined P-value test implemented in REGENIE that integrates multiple mask-level burden statistics via the Adaptive Cauchy combination.

### Sheet: Table B10
Table B10. Python Environment Packages
# This file may be used to create an environment using:
# $ conda create --name <env> --file <this file>
# platform: linux-64
# created-by: conda 25.7.0
_libgcc_mutex=0.1=conda_forge
_openmp_mutex=4.5=2_kmp_llvm
_python_abi3_support=1.0=hd8ed1ab_2
adjusttext=1.3.0=pypi_0
admixtools=7.0.2=h75d7a4a_5
alsa-lib=1.2.7.2=h166bdaf_0
anyio=4.6.0=pypi_0
argon2-cffi=23.1.0=pypi_0
argon2-cffi-bindings=21.2.0=pypi_0
argtable2=2.13=hd590300_1004
arrow=1.3.0=pypi_0
asttokens=3.0.1=pyhd8ed1ab_0
async-lru=2.0.4=pypi_0
attrs=24.2.0=pypi_0
aws-c-auth=0.7.22=h96bc93b_2
aws-c-cal=0.6.14=h88a6e22_1
aws-c-common=0.9.19=h4ab18f5_0
aws-c-compression=0.2.18=h83b837d_6
aws-c-event-stream=0.4.2=ha47c788_12
aws-c-http=0.8.1=h29d6fba_17
aws-c-io=0.14.8=h21d4f22_5
aws-c-mqtt=0.10.4=h759edc4_4
aws-c-s3=0.5.9=h594631b_3
aws-c-sdkutils=0.1.16=h83b837d_2
aws-checksums=0.1.18=h83b837d_6
aws-crt-cpp=0.26.9=he3a8b3b_0
aws-sdk-cpp=1.11.329=hba8bd5f_3
babel=2.16.0=pypi_0
beautifulsoup4=4.12.3=pypi_0
binutils_impl_linux-64=2.43=h4bf12b8_1
blast=2.16.0=hc155240_2
blast-legacy=2.2.26=h9ee0642_4
bleach=6.1.0=pypi_0
boost-cpp=1.74.0=h75c5d50_8
bowtie2=2.5.4=h7071971_4
brotli-python=1.1.0=py312h1289d80_4
bx-python=0.13.0=pypi_0
bzip2=1.0.8=h4bc722e_7
c-ares=1.32.3=h4bc722e_0
ca-certificates=2026.2.25=hbd8a1cb_0
cairo=1.16.0=ha61ee94_1014
certifi=2024.8.30=pypi_0
cffi=1.17.1=py312h06ac9bb_0
charset-normalizer=3.3.2=pypi_0
click=8.3.1=pyh8f84b5b_1
clustalo=1.2.4=hdbdd923_8
clustalw=2.1=h4ac6f70_10
coloredlogs=15.0.1=pyhd8ed1ab_4
comm=0.2.3=pyhe01879c_0
contourpy=1.3.3=py312hd9148b4_3
cpython=3.12.12=py312hd8ed1ab_1
cramjam=2.11.0=py312h848b54d_2
crossmap=0.7.3=pypi_0
curl=8.8.0=he654da7_1
cycler=0.12.1=pypi_0
cyvcf2=0.31.1=py312h68a07e8_1
debugpy=1.8.19=pypi_0
decorator=5.2.1=pyhd8ed1ab_0
defusedxml=0.7.1=pypi_0
dos2unix=7.5.2=ha770c72_3
eigensoft=8.0.0=h75d7a4a_6
ensembl-vep=113.0=pl5321h2a3209d_0
entrez-direct=22.4=he881be0_0
et_xmlfile=2.0.0=pyhd8ed1ab_1
executing=2.2.1=pyhd8ed1ab_0
expat=2.6.3=h5888daf_0
fastjsonschema=2.20.0=pypi_0
fastparquet=2025.12.0=py312h4f23490_0
font-ttf-dejavu-sans-mono=2.37=hab24e00_0
font-ttf-inconsolata=3.000=h77eed37_0
font-ttf-source-code-pro=2.038=h77eed37_0
font-ttf-ubuntu=0.83=h77eed37_3
fontconfig=2.14.2=h14ed4e7_0
fonts-conda-ecosystem=1=0
fonts-conda-forge=1=0
fonttools=4.61.1=pypi_0
fqdn=1.5.1=pypi_0
freetype=2.12.1=h267a509_2
fsspec=2026.1.0=pyhd8ed1ab_0
gawk=5.3.1=hcd3d067_0
gcc=14.1.0=h6f9ffa1_1
gcc_impl_linux-64=14.1.0=h3c94d91_1
gettext=0.22.5=he02047a_3
gettext-tools=0.22.5=he02047a_3
gflags=2.2.2=h5888daf_1005
giflib=5.2.2=hd590300_0
glog=0.7.1=hbabe93e_0
gmp=6.3.0=hac33072_2
graphite2=1.3.13=h59595ed_1003
gsl=2.7=he838d99_0
h11=0.14.0=pypi_0
h2=4.3.0=pyhcf101f3_0
harfbuzz=5.3.0=h418a68e_0
hpack=4.1.0=pyhd8ed1ab_0
htslib=1.21=h5efdd21_0
httpcore=1.0.6=pypi_0
httpx=0.27.2=pypi_0
humanfriendly=10.0=pyh707e725_8
hyperframe=6.1.0=pyhd8ed1ab_0
icu=70.1=h27087fc_0
idna=3.10=pypi_0
ipykernel=7.1.0=pyha191276_0
ipython=9.9.0=pyh53cf698_0
ipython_pygments_lexers=1.1.1=pyhd8ed1ab_0
isoduration=20.11.0=pypi_0
jedi=0.19.2=pyhd8ed1ab_1
jinja2=3.1.4=pypi_0
joblib=1.4.2=pypi_0
jpeg=9e=h0b41bf4_3
json5=0.9.25=pypi_0
jsonpointer=3.0.0=pypi_0
jsonschema=4.23.0=pypi_0
jsonschema-specifications=2023.12.1=pypi_0
jupyter-events=0.10.0=pypi_0
jupyter-lsp=2.2.5=pypi_0
jupyter-server=2.14.2=pypi_0
jupyter-server-terminals=0.5.3=pypi_0
jupyter_client=8.8.0=pyhcf101f3_0
jupyter_core=5.9.1=pyhc90fa1f_0
jupyterlab=4.2.5=pypi_0
jupyterlab-pygments=0.3.0=pypi_0
jupyterlab-server=2.27.3=pypi_0
kernel-headers_linux-64=3.10.0=he073ed8_18
keyutils=1.6.1=h166bdaf_0
kiwisolver=1.4.9=pypi_0
kneed=0.8.5=pyhd8ed1ab_1
krb5=1.21.3=h659f571_0
lcms2=2.12=hddcbb42_0
ld_impl_linux-64=2.43=h712a8e2_1
libabseil=20240116.2=cxx17_he02047a_1
libarrow=16.1.0=hcb6531f_6_cpu
libarrow-acero=16.1.0=hac33072_6_cpu
libarrow-dataset=16.1.0=hac33072_6_cpu
libarrow-substrait=16.1.0=h7e0c224_6_cpu
libasprintf=0.22.5=he8f35ee_3
libasprintf-devel=0.22.5=he8f35ee_3
libblas=3.9.0=24_linux64_openblas
libbrotlicommon=1.1.0=hb03c661_4
libbrotlidec=1.1.0=hb03c661_4
libbrotlienc=1.1.0=hb03c661_4
libcblas=3.9.0=24_linux64_openblas
libcrc32c=1.1.2=h9c3ff4c_0
libcups=2.3.3=h4637d8d_4
libcurl=8.8.0=hca28451_1
libdb=6.2.32=h9c3ff4c_0
libdeflate=1.21=h4bc722e_0
libedit=3.1.20191231=he28a2e2_2
libev=4.33=hd590300_2
libevent=2.1.12=hf998b51_1
libexpat=2.6.3=h5888daf_0
libffi=3.4.2=h7f98852_5
libgcc=14.1.0=h77fa898_1
libgcc-devel_linux-64=14.1.0=h5d3d1c9_101
libgcc-ng=14.1.0=h69a702a_1
libgettextpo=0.22.5=he02047a_3
libgettextpo-devel=0.22.5=he02047a_3
libgfortran=14.1.0=h69a702a_1
libgfortran-ng=14.1.0=h69a702a_1
libgfortran5=14.1.0=hc5f4f2c_1
libglib=2.80.2=hf974151_0
libgomp=14.1.0=h77fa898_1
libgoogle-cloud=2.24.0=h2736e30_0
libgoogle-cloud-storage=2.24.0=h3d9a0c8_0
libgrpc=1.62.2=h15f2491_0
libhwloc=2.9.1=hd6dc26d_0
libiconv=1.17=hd590300_2
libidn2=2.3.7=hd590300_0
liblapack=3.9.0=24_linux64_openblas
libnghttp2=1.58.0=h47da74e_1
libnsl=2.0.1=hd590300_0
libopenblas=0.3.27=pthreads_hac2b453_1
libparquet=16.1.0=h6a7eafb_6_cpu
libpng=1.6.43=h2797004_0
libprotobuf=4.25.3=h08a7969_0
libre2-11=2023.09.01=h5a48ba9_2
libsanitizer=14.1.0=hcba0ae0_1
libsodium=1.0.18=h36c2ea0_1
libsqlite=3.46.0=hde9e2c9_0
libssh2=1.11.0=h0841786_0
libstdcxx=14.1.0=hc0a3c3a_1
libstdcxx-ng=14.1.0=h4852527_1
libthrift=0.19.0=hb90f79a_1
libtiff=4.2.0=hf544144_3
libunistring=0.9.10=h7f98852_0
libutf8proc=2.8.0=hf23e847_1
libuuid=2.38.1=h0b41bf4_0
libwebp-base=1.4.0=hd590300_0
libxcb=1.13=h7f98852_1004
libxcrypt=4.4.36=hd590300_1
libxml2=2.10.3=hca2bb57_4
libzlib=1.2.13=h4ab18f5_6
llvm-openmp=19.1.0=h84d6215_0
lz4-c=1.9.4=hcb278e6_0
mafft=7.526=h4bc722e_0
markupsafe=2.1.5=pypi_0
matplotlib=3.10.8=pypi_0
matplotlib-inline=0.2.1=pypi_0
mistune=3.0.2=pypi_0
mkl=2024.2.2=ha957f24_15
mpfr=4.2.1=h90cbb55_3
muscle=5.1=h4ac6f70_3
mysql-connector-c=6.1.11=h659d440_1008
nbclient=0.10.0=pypi_0
nbconvert=7.16.4=pypi_0
nbformat=5.10.4=pypi_0
ncbi-vdb=3.1.1=h4ac6f70_2
ncurses=6.5=he02047a_1
nest-asyncio=1.6.0=pyhd8ed1ab_1
notebook-shim=0.2.4=pypi_0
numpy=2.2.0=pypi_0
openblas=0.3.27=pthreads_h9eca1d5_1
openjdk=17.0.3=hea3dc9f_3
openpyxl=3.1.5=py312h7f6eeab_2
openssl=3.6.1=h35e630c_1
orc=2.0.1=h17fec99_1
overrides=7.7.0=pypi_0
packaging=25.0=pyh29332c3_1
paml=4.10.7=h031d066_1
pandas=2.2.3=pypi_0
pandocfilters=1.5.1=pypi_0
parso=0.8.5=pyhcf101f3_0
patsy=1.0.2=pyhcf101f3_0
pcre2=10.43=hcad00b1_0
perl=5.32.1=7_hd590300_perl5
perl-algorithm-diff=1.201=pl5321hd8ed1ab_0
perl-app-cpanminus=1.7048=pl5321hd8ed1ab_0
perl-archive-tar=2.40=pl5321hdfd78af_0
perl-base=2.23=pl5321hd8ed1ab_0
perl-bio-asn1-entrezgene=1.73=pl5321hdfd78af_3
perl-bio-coordinate=1.007001=pl5321hdfd78af_3
perl-bio-db-hts=3.01=pl5321he4a0461_9
perl-bio-featureio=1.6.905=pl5321hdfd78af_4
perl-bio-samtools=1.43=pl5321he4a0461_4
perl-bio-searchio-hmmer=1.7.3=pl5321hdfd78af_0
perl-bio-tools-phylo-paml=1.7.3=pl5321hdfd78af_3
perl-bio-tools-run-alignment-clustalw=1.7.4=pl5321hdfd78af_3
perl-bio-tools-run-alignment-tcoffee=1.7.4=pl5321hdfd78af_5
perl-bioperl=1.7.8=hdfd78af_1
perl-bioperl-core=1.7.8=pl5321hdfd78af_1
perl-bioperl-run=1.007003=pl5321hdfd78af_0
perl-business-isbn=3.007=pl5321hd8ed1ab_0
perl-business-isbn-data=20210112.006=pl5321hd8ed1ab_0
perl-carp=1.50=pl5321hd8ed1ab_0
perl-class-data-inheritable=0.09=pl5321ha770c72_0
perl-common-sense=3.75=pl5321hd8ed1ab_0
perl-compress-raw-bzip2=2.201=pl5321h166bdaf_0
perl-compress-raw-zlib=2.202=pl5321h166bdaf_0
perl-constant=1.33=pl5321hd8ed1ab_0
perl-data-dumper=2.183=pl5321hd590300_0
perl-db_file=1.858=pl5321h166bdaf_0
perl-dbd-mysql=4.046=pl5321h9f5acd7_4
perl-dbi=1.643=pl5321h166bdaf_0
perl-devel-stacktrace=2.04=pl5321ha770c72_0
perl-digest-hmac=1.04=pl5321hdfd78af_0
perl-digest-md5=2.58=pl5321h166bdaf_0
perl-encode=3.21=pl5321hb9d3cd8_1
perl-encode-locale=1.05=pl5321hdfd78af_7
perl-exception-class=1.45=pl5321ha770c72_0
perl-exporter=5.74=pl5321hd8ed1ab_0
perl-exporter-tiny=1.002002=pl5321hd8ed1ab_0
perl-extutils-makemaker=7.70=pl5321hd8ed1ab_0
perl-file-listing=6.16=pl5321hdfd78af_0
perl-file-slurp-tiny=0.004=pl5321hdfd78af_2
perl-file-sort=1.01=pl5321hdfd78af_3
perl-file-spec=3.48_01=pl5321hdfd78af_2
perl-getopt-long=2.58=pl5321hdfd78af_0
perl-html-parser=3.81=pl5321h4ac6f70_1
perl-html-tagset=3.20=pl5321hdfd78af_4
perl-http-cookies=6.10=pl5321hdfd78af_0
perl-http-daemon=6.16=pl5321hdfd78af_0
perl-http-date=6.06=pl5321hdfd78af_0
perl-http-message=6.36=pl5321hdfd78af_0
perl-http-negotiate=6.01=pl5321hdfd78af_4
perl-inc-latest=0.500=pl5321ha770c72_0
perl-io-compress=2.201=pl5321hdbdd923_2
perl-io-html=1.004=pl5321hdfd78af_0
perl-io-socket-ssl=2.075=pl5321hd8ed1ab_0
perl-io-string=1.08=pl5321hdfd78af_4
perl-io-tty=1.16=pl5321h166bdaf_0
perl-io-zlib=1.14=pl5321hdfd78af_0
perl-ipc-run=20200505.0=pl5321hdfd78af_0
perl-json=4.10=pl5321hdfd78af_1
perl-json-xs=4.03=pl5321h4ac6f70_3
perl-libwww-perl=6.67=pl5321hdfd78af_0
perl-libxml-perl=0.08=pl5321hdfd78af_3
perl-list-moreutils=0.430=pl5321hdfd78af_0
perl-list-moreutils-xs=0.430=pl5321h031d066_2
perl-lwp-mediatypes=6.04=pl5321hdfd78af_1
perl-mime-base64=3.16=pl5321h166bdaf_0
perl-module-build=0.4234=pl5321ha770c72_0
perl-net-http=6.22=pl5321hdfd78af_0
perl-net-ssleay=1.92=pl5321hf14f497_1
perl-ntlm=1.09=pl5321hdfd78af_5
perl-parent=0.241=pl5321hd8ed1ab_0
perl-pathtools=3.75=pl5321h166bdaf_0
perl-perlio-gzip=0.20=pl5321he4a0461_5
perl-scalar-list-utils=1.63=pl5321h166bdaf_0
perl-sereal=4.019=pl5321hdfd78af_0
perl-sereal-decoder=4.025=pl5321hec16e2b_1
perl-sereal-encoder=4.025=pl5321hec16e2b_1
perl-set-intervaltree=0.12=pl5321hdbdd923_3
perl-socket=2.027=pl5321h031d066_4
perl-storable=3.15=pl5321hb9d3cd8_0
perl-sub-uplevel=0.2800=pl5321h166bdaf_0
perl-test-deep=1.130=pl5321hd8ed1ab_0
perl-test-differences=0.71=pl5321ha770c72_0
perl-test-exception=0.43=pl5321hd8ed1ab_0
perl-test-fatal=0.016=pl5321hdfd78af_0
perl-test-harness=3.44=pl5321hd8ed1ab_0
perl-test-most=0.38=pl5321hdfd78af_0
perl-test-warn=0.37=pl5321hd8ed1ab_0
perl-test-warnings=0.031=pl5321ha770c72_0
perl-text-csv=2.02=pl5321hd8ed1ab_0
perl-text-diff=1.45=pl5321hd8ed1ab_0
perl-time-local=1.35=pl5321hdfd78af_0
perl-timedate=2.33=pl5321hdfd78af_2
perl-tree-dag_node=1.32=pl5321hdfd78af_0
perl-try-tiny=0.32=pl5321ha770c72_0
perl-types-serialiser=1.01=pl5321hdfd78af_0
perl-uri=5.17=pl5321ha770c72_0
perl-url-encode=0.03=pl5321h9ee0642_0
perl-www-robotrules=6.02=pl5321hdfd78af_4
perl-xml-dom=1.46=pl5321hdfd78af_1
perl-xml-dom-xpath=0.14=pl5321hdfd78af_2
perl-xml-parser=2.44_01=pl5321hc3e0081_1003
perl-xml-regexp=0.04=pl5321hdfd78af_3
perl-xml-xpathengine=0.14=pl5321hdfd78af_3
pexpect=4.9.0=pyhd8ed1ab_1
pillow=12.1.0=pypi_0
pip=24.2=pyh8b19718_1
pixman=0.43.2=h59595ed_0
platformdirs=4.5.1=pyhcf101f3_0
plink2=2.0.0a.6.9=h9948957_0
plinkio=0.9.8=py312h0fa9677_2
poa=2.0=h031d066_5
prometheus-client=0.21.0=pypi_0
prompt-toolkit=3.0.52=pyha770c72_0
psutil=7.2.1=py312h5253ce2_0
pthread-stubs=0.4=hb9d3cd8_1002
ptyprocess=0.7.0=pyhd8ed1ab_1
pure_eval=0.2.3=pyhd8ed1ab_1
pyarrow=16.1.0=py312h9cebb41_2
pyarrow-core=16.1.0=py312h0983c49_2_cpu
pybigwig=0.3.23=pypi_0
pycparser=2.22=pyh29332c3_1
pygments=2.19.2=pyhd8ed1ab_0
pyparsing=3.2.0=pypi_0
pysam=0.23.3=pypi_0
pysocks=1.7.1=pyha55dd90_7
python=3.12.3=hab00c5b_0_cpython
python-dateutil=2.9.0.post0=pyhe01879c_2
python-gil=3.12.12=hd8ed1ab_1
python-json-logger=2.0.7=pypi_0
python-tzdata=2025.3=pyhd8ed1ab_0
python_abi=3.12=5_cp312
pytz=2024.2=pypi_0
pyyaml=6.0.2=pypi_0
pyzmq=25.1.2=py312h886d080_0
re2=2023.09.01=h7f4b329_2
readline=8.2=h8228510_1
referencing=0.35.1=pypi_0
regenie=3.5=h90dfdf2_0
requests=2.32.3=pypi_0
rfc3339-validator=0.1.4=pypi_0
rfc3986-validator=0.1.1=pypi_0
rpds-py=0.20.0=pypi_0
rpsbproc=0.5.0=h6a68c12_0
s2n=1.4.15=he19d79f_0
scikit-learn=1.5.2=pypi_0
scipy=1.14.1=pypi_0
seaborn=0.13.2=pypi_0
send2trash=1.8.3=pypi_0
setuptools=75.1.0=pyhd8ed1ab_0
six=1.17.0=pyhe01879c_1
snappy=1.2.2=h03e3b7b_1
sniffio=1.3.1=pypi_0
snpeff=5.2=hdfd78af_1
somalier=0.2.19=h0c29559_0
soupsieve=2.6=pypi_0
sqlite=3.46.0=h6d4b2fc_0
stack_data=0.6.3=pyhd8ed1ab_1
statsmodels=0.14.6=py312h4f23490_0
sysroot_linux-64=2.17=h0157908_18
t-coffee=12.00.7fb08c2=h26a2512_0
tabix=1.11=hdfd78af_0
tbb=2021.9.0=hf52228f_0
terminado=0.18.1=pypi_0
threadpoolctl=3.5.0=pypi_0
tinycss2=1.3.0=pypi_0
tk=8.6.13=noxft_h4845f30_101
tornado=6.5.4=pypi_0
traitlets=5.14.3=pyhd8ed1ab_1
types-python-dateutil=2.9.0.20241003=pypi_0
typing_extensions=4.15.0=pyhcf101f3_0
tzdata=2024.2=pypi_0
unzip=6.0=h7f98852_3
uri-template=1.3.0=pypi_0
urllib3=2.2.3=pypi_0
viennarna=2.6.4=py312pl5321h9f0f9fd_3
wcwidth=0.2.14=pyhd8ed1ab_0
webcolors=24.8.0=pypi_0
webencodings=0.5.1=pypi_0
websocket-client=1.8.0=pypi_0
wget=1.21.4=hda4d442_0
wheel=0.44.0=pyhd8ed1ab_0
xorg-fixesproto=5.0=hb9d3cd8_1003
xorg-inputproto=2.3.2=hb9d3cd8_1003
xorg-kbproto=1.0.7=hb9d3cd8_1003
xorg-libice=1.1.1=hb9d3cd8_1
xorg-libsm=1.2.4=he73a12e_1
xorg-libx11=1.8.4=h0b41bf4_0
xorg-libxau=1.0.11=hb9d3cd8_1
xorg-libxdmcp=1.1.5=hb9d3cd8_0
xorg-libxext=1.3.4=h0b41bf4_2
xorg-libxfixes=5.0.3=h7f98852_1004
xorg-libxi=1.7.10=h7f98852_0
xorg-libxrender=0.9.10=h7f98852_1003
xorg-libxtst=1.2.3=h7f98852_1002
xorg-recordproto=1.14.2=hb9d3cd8_1003
xorg-renderproto=0.11.1=hb9d3cd8_1003
xorg-xextproto=7.3.0=hb9d3cd8_1004
xorg-xproto=7.0.31=hb9d3cd8_1008
xz=5.2.6=h166bdaf_0
zeromq=4.3.5=h75354e8_4
zlib=1.2.13=h4ab18f5_6
zstandard=0.23.0=py312h4c3975b_3
zstd=1.5.6=ha6fb4c9_0
